# Transferability of genetic loci and polygenic scores for cardiometabolic traits in British Pakistanis and Bangladeshis

**DOI:** 10.1101/2021.06.22.21259323

**Authors:** Qin Qin Huang, Neneh Sallah, Diana Dunca, Bhavi Trivedi, Karen A. Hunt, Sam Hodgson, Samuel A. Lambert, Elena Arciero, Genes & Health Research team, John Wright, Chris Griffiths, Richard C. Trembath, Harry Hemingway, Michael Inouye, Sarah Finer, David A. van Heel, Thomas Lumbers, Hilary C. Martin, Karoline Kuchenbaecker

## Abstract

**Background:** Individuals with South Asian ancestry have higher risk of heart disease than other groups in Western countries; however, most genetic research has focused on European-ancestry (EUR) individuals. It is unknown whether reported genetic loci and polygenic scores (PGSs) for cardiometabolic traits are transferable to South Asians, and whether PGSs have utility in clinical settings.

**Methods:** Using data from 22,000 British Pakistani and Bangladeshi individuals with linked electronic health records from the Genes & Health cohort (G&H), we conducted genome-wide association studies (GWAS) and characterised the genetic architecture of coronary artery disease (CAD), body mass index (BMI), lipid biomarkers and blood pressure. We applied a new technique to assess the extent to which loci from GWAS in EUR samples were transferable. We tested how well existing findings from EUR studies performed in genetic risk prediction and Mendelian randomisation in G&H.

**Results:** Trans-ancestry genetic correlations between G&H and EUR samples for the tested traits were not significantly lower than 1, except for BMI (r_g_=0.85, p=0.02). We found evidence for transferability for the vast majority of loci from EUR discovery studies that were sufficiently powered to replicate in G&H. PGSs showed variable transferability in G&H, with the relative accuracy compared to EUR (ratio of incremental r^2^/AUC) ≥0.95 for HDL-C, triglycerides, and blood pressure, but lower for BMI (0.78) and CAD (0.42). We observed significant improvement in categorical net reclassification in G&H (NRI=3.9%; 95% CI 0.9–7.0) when adding a previously developed CAD PGS to clinical risk factors (QRISK3). We used transferable loci as genetic instruments in trans-ancestry Mendelian randomisation and found evidence of an increased CAD risk for higher LDL-C and BMI, and for lower HDL-C in G&H, consistent with our findings for EUR samples.

**Conclusions:** The genetic loci for CAD and its risk factors are largely transferable from EUR studies to British Pakistanis and Bangladeshis, whereas the transferability of PGSs varies greatly between traits. Our analyses suggest clinical utility for addition of PGS to existing clinical risk prediction tools for this population.

**Clinical Perspective:** *What is new?:*

- This is the first study to explore the transferability of GWAS findings and PGSs for CAD and related cardiometabolic traits in British Pakistani and Bangladeshi individuals from a cohort with real-world electronic clinical data.
- We propose a new approach to assessing transferability of GWAS loci between populations, which can serve as a new methodological standard in this developing field.
- We find evidence of overall high transferability of GWAS loci in British Pakistanis and Bangladeshis. BMI, lipids and blood pressure show the highest transferability of loci, and CAD the lowest.
- The transferability of PGSs varied between traits, being high for HDL-C, triglycerides and blood pressure but more modest for CAD, BMI and LDL-C.
- Our results suggest that, for some traits, the use of transferable GWAS loci improves the robustness of Mendelian randomisation estimates in non-Europeans.

*What are the clinical implications?:*

- The polygenic score for CAD derived from genetic studies of European individuals improves reclassification on top of clinical risk factors in British Pakistanis and Bangladeshis. The improvement was driven by identification of more cases in younger individuals (25–54 years old), and of controls in older individuals (55–84 years old).
- Incorporation of the polygenic score for CAD into risk prediction models is likely to prevent cardiovascular events and deaths in this population.

## Supplementary Tables for "Transferability of genetic loci and polygenic scores for cardiometabolic traits in British Pakistanis and Bangladeshis"

### Sheet: STable1.CADdefinition
Supplementary Table 1. Definition of coronary artery disease (CAD). In G&H, diagnosis codes from hospitals were in the ICD10 system. READ codes from the primary care system were converted to SNOMED CT codes. Procedure codes from hospitals were in the OPCS system. In eMERGE, diagnosis codes were in the ICD10 or ICD9 systems. "%" indicates that we included all codes linked to that parent code.
	ICD10/9 codes	OPCS codes	SNOMED CT Codes
CAD cases inclusion codes	ICD10: I21.X, I22.X, I23.X, I24.1, or I25.2 ICD9: 410.X, 411.0, 412.X, or 429.79	K40.1–40.4, K41.1–41.4, K45.1–45.5, K49.1–49.2, K49.8–49.9, K50.2, K75.1–75.4, or K75.8–75.9	Myocardia Infarction: 22298006% and 399211009%; Coronary Angioplasty: 41339005%; CABG: 232717009%
CAD control exclusion codes	ICD10: I20, I25.0, I25.1, I25.3, I25.4, or I25.5–I25.9 ICD9: 414.1, 413, 414.0, 414.8, or 414.9	–	Coronary Artery Disease: 53741008%, 67682002%, 398274000%, 233970002%, 414545008%, 63739005%, 194828000%

### Sheet: STable2.Sample_size_G&H_eMERGE
Supplementary Table 2. Sample sizes (and number of cases for CAD) of European-ancestry individuals from eMERGE and British Pakistani and Bangladeshi individuals from G&H. PGS analyses were restricted to unrelated samples.
Trait	BPB G&H - unrelated	EUR eMERGE - unrelated
CAD	17348 (996)	32816 (6815)
BMI	13926	37160
HDL-C	11316	16049
LDL-C (statin adjusted)	10939	–
LDL-C (highest)	12856	15856
TG	11125	14384
TC (statin-adjusted)	13113	–
SBP (highest)	15908	11864
SBP (BP medication-adjusted)	14978	–
DBP (highest)	15908	11864
DBP (BP medication-adjusted)	14978	–

### Sheet: STable3.QRISK3VarDefinitions
Supplementary Table 3. Definitions of variables in the QRISK3 algorithm. In G&H, diagnosis codes from hospitals were in the ICD10 system. READ codes from the primary care system were converted to SNOMED CT codes. Procedure codes from hospitals were in the OPCS system. "%" indicates that we included all codes linked to that parent code.
Variable	Definition
Type 1 diabetes	ICD10 codes under E10; SNOMED CT codes under 46635009%
Type 2 diabetes	ICD10 codes under E11; SNOMED CT codes under 44054006%
Chronic kidney disease (stage 3, 4, and 5)	ICD10 codes of N18.3–N18.5; SNOMED CT codes of 433144002, 431857002, or 433146000
Atrial fibrillation	ICD codes under I48, or OPCS codes of K57.1, K62.1–K62.4; SNOMED CT codes for Atrial Fibrillation: 49436004%, and Atrial Flutter: 5370000%
Systemic lupus erythematosus	ICD10 codes under M32; SNOMED CT codes under 55464009%
Migraine	ICD10 codes under G43
Rheumatoid arthritis	ICD10 codes of M05, M06, or M08; SNOMED CT codes under 69896004%
Severe mental illness	ICD10 codes of F20, F31, or F331–F333; SNOMED CT codes for Korsakoffs Psychosis: 69482004%, Peurperal Psychosis: 18260003%, Schizophrenia: 58214004%, Acute Schizophrenia Psychotic Disorder: 278853003%, and Bipolar Affective Disorder: 13746004%

### Sheet: STable4.Datasets
Supplementary Table 4. Publicly available GWAS summary datasets used in each analysis. For SBP and DBP, summary statistics for proxy SNPs (SNPs that are in credible sets) were generated in UK Biobank EUR samples downloaded from the GWAS Atlas (https://atlas.ctglab.nl/traitDB/3380 and https://atlas.ctglab.nl/traitDB/3379), because the full summary data from Evangelou et al. are not publicly available. We used UK Biobank GWAS data to construct PGS for SBP and DBP, and for the remaining traits we used the same GWAS as was used for determining the 'established loci' for assessing their transferability.
	Assessment of transferability of established loci (Table 1 & 2; Table S8)					Heritability in EUR (Figure 2A; Figure S12; Table S7)	Trans-ancestry genetic correlation (Figure 2B; Figure S12)	Trans-ancestry colocalisation (Figure S4–6; Table S9)	PGS constructed using clumping and p-value thresholding
Trait	Consortium	N. established loci	N. variants (credible set)	Study sample size (cases;controls)	Discovery GWAS	Individual-level data	GWAS summary data	Individual-level data	Discovery EUR GWAS (Figure 3; Figure S7; Figure S8; Table S10)	Discovery SAS GWAS (Figure S8)
BMI	GIANT (EUR) + UK Biobank (EUR)	662	796	~700,000	Yengo L et al Hum Mol Genet 2018	eMERGE EUR	UK Biobank EUR	UK Biobank EUR	Yengo L et al Hum Mol Genet 2018	UK Biobank SAS
HDL-C	GLGC (primarily EUR)	103	130	~300,000	Liu DJ et al Nat Genet 2017	eMERGE EUR	UK Biobank EUR	UK Biobank EUR	Liu DJ et al Nat Genet 2017	UK Biobank SAS
LDL-C	GLGC (primarily EUR)	77	133	~300,000	Liu DJ et al Nat Genet 2017	eMERGE EUR	UK Biobank EUR	UK Biobank EUR	Liu DJ et al Nat Genet 2017	UK Biobank SAS
TC	GLGC (primarily EUR)	104	160	~300,000	Liu DJ et al Nat Genet 2017	eMERGE EUR	UK Biobank EUR	UK Biobank EUR	Liu DJ et al Nat Genet 2017	UK Biobank SAS
TG	GLGC (primarily EUR)	89	105	~300,000	Liu DJ et al Nat Genet 2017	eMERGE EUR	UK Biobank EUR	UK Biobank EUR	Liu DJ et al Nat Genet 2017	UK Biobank SAS
SBP	ICBP + UK Biobank (EUR)	171	228	757601	Evangelou E et al Nat Genet 2018	eMERGE EUR	UK Biobank EUR	UK Biobank EUR	UKB (EUR) from GWAS Atlas	UK Biobank SAS
DBP	ICBP + UK Biobank (EUR)	156	261	757601	Evangelou E et al Nat Genet 2018	eMERGE EUR	UK Biobank EUR	UK Biobank EUR	UKB (EUR) from GWAS Atlas	UK Biobank SAS
CAD	UK Biobank (EUR; interim release) + CARDIoGRAMplusC4D (77% EUR) + Myocardial Infarction Genetics and CARDIoGRAM Exome (EUR)	66	466	453,052 (113,937;339,115)	Nelson CP et al Nat Genet 2017	eMERGE EUR	UK Biobank EUR	UK Biobank EUR	Nelson CP et al Nat Genet 2017	UK Biobank SAS

### Sheet: STable5.PGSCatalog
Supplementary Table 5. Performance of polygenic scores (PGSs) from the PGS Catalog in G&H versus eMERGE. The "PGS effect size" column contains the effect size (differences in phenotypic standard devation, SD), or odds ratio for CAD, per SD of PGS, accounting for covariates. "se": standard error of the beta coefficient. "Relative accuracy" shows the ratio of predictive accuracy (incremental AUC for CAD, or incremental r2 for continuous traits) in G&H to that in eMERGE. PGS ID, PGS Name and the publication PMID are from the PGS Catalog (http://www.pgscatalog.org). PGSs for CAD and BMI were developed and optimised in individuals of European ancestry (EUR) or South Asian ancestry (SAS), and PGSs for lipids and BP contained Genome-wide significant (GWS) variants. More information such as ancestry distribution of the GWAS discovery cohorts and PGS training cohorts are provided in the PGS Catalog.
Trait	Cohort	PGS ID	PGS Name	Publication PMID	Ancestry of the discovery GWAS	Development method	Number (and proportion) of variants mapped in eMerge and G&H	Incremental AUC (95% confidence interval)	Incremental r2 (95% confidence interval)	PGS effect size (se)	PGS p-value	Relative accuracy (95% confidence interval)
CAD	EUR eMERGE	PGS000018	metaGRS_CAD	30309464	Multi-ancestry	Optimised in EUR	1322744 (75.8%)	0.022 (0.019, 0.024)	–	1.587 (0.015)	2.01e-195	–
CAD	BPB G&H	PGS000296	GPS_CAD_SA	32762905	Multi-ancestry	Optimised in SAS	5567095 (84.0%)	0.009 (0.006, 0.012)	–	1.631 (0.039)	1.81e-36	42% (30%, 59%)
CAD (sensitivity analysis)	BPB G&H	PGS000296	GPS_CAD_SA	32762905	Multi-ancestry	Optimised in SAS	5567095 (84.0%)	0.009 (0.006, 0.013)	–	1.591 (0.044)	1.18e-25	–
BMI	EUR eMERGE	PGS000027	GPS_BMI	31002795	Multi-ancestry	Optimised in EUR	1953100 (93.0%)	–	8.0% (7.5, 8.5)	0.286 (0.005)	<2.23E-308	–
BMI	BPB G&H	PGS000027	GPS_BMI	31002795	Multi-ancestry	Optimised in EUR	1953100 (93.0%)	–	6.2% (5.5, 7.0)	0.257 (0.008)	6.32e-217	78% (68%, 88%)
HDL-C	EUR eMERGE	PGS000064	GLGC2017_HDL	31551420	EUR	GWS variants	115 (95.8%)	–	6.6% (6.0, 7.3)	0.257 (0.007)	5.54e-290	–
HDL-C	BPB G&H	PGS000064	GLGC2017_HDL	31551420	EUR	GWS variants	115 (95.8%)	–	6.7% (5.9, 7.6)	0.258 (0.008)	6.56e-204	102% (86%, 119%)
LDL-C (highest)	EUR eMERGE	PGS000065	GLGC2017_LDL	31551420	EUR	GWS variants	97 (94.2%)	–	5.9% (5.2, 6.6)	0.243 (0.007)	1.02e-222	–
LDL-C (highest)	BPB G&H	PGS000065	GLGC2017_LDL	31551420	EUR	GWS variants	97 (94.2%)	–	3.9% (3.3, 4.5)	0.197 (0.008)	1.16e-124	66% (53%, 79%)
LDL-C (statin adjusted)	BPB G&H	PGS000065	GLGC2017_LDL	31551420	EUR	GWS variants	97 (94.2%)	–	6.2% (5.3, 7.1)	0.249 (0.009)	1.66e-156	–
TG	EUR eMERGE	PGS000063	GRS_TG	25951326	EUR	GWS variants	30 (93.8%)	–	6.8% (6.0, 7.6)	0.259 (0.008)	3.33e-224	–
TG	BPB G&H	PGS000063	GRS_TG	25951326	EUR	GWS variants	30 (93.8%)	–	6.4% (5.6, 7.3)	0.254 (0.009)	2.19e-171	95% (80%, 113%)
SBP (highest)	EUR eMERGE	PGS000301	GRS970_SBP	32527150	EUR	GWS variants	891 (91.9%)	–	1.7% (1.3, 2.1)	0.131 (0.008)	3.23e-56	–
SBP (highest)	BPB G&H	PGS000301	GRS970_SBP	32527150	EUR	GWS variants	891 (91.9%)	–	2.0% (1.7, 2.4)	0.143 (0.007)	5.05e-105	120% (89%, 164%)
SBP (medication adjusted)	BPB G&H	PGS000301	GRS970_SBP	32527150	EUR	GWS variants	891 (91.9%)	–	1.8% (1.4, 2.1)	0.134 (0.007)	1.17e-80	–
DBP (highest)	EUR eMERGE	PGS000302	GRS962_DBP	32527150	EUR	GWS variants	880 (91.5%)	–	1.4% (1.0, 1.8)	0.118 (0.009)	9.13e-39	–
DBP (highest)	BPB G&H	PGS000302	GRS962_DBP	32527150	EUR	GWS variants	880 (91.5%)	–	1.8% (1.5, 2.2)	0.136 (0.007)	1.83e-79	131% (94%, 190%)
DBP (medication adjusted)	BPB G&H	PGS000302	GRS962_DBP	32527150	EUR	GWS variants	880 (91.5%)	–	1.7% (1.3, 2.1)	0.131 (0.008)	1.61e-62	–

### Sheet: STable6.G&HDescription
Supplementary Table 6. Characteristics of G&H particiants. The values shown are mean (standard deviation) unless otherwise indicated. *For lipid traits and blood pressure, the table summarise the latest value measured within the past five years without adjusting for medications.
	Total	Female	Male
Number of participants with EHR data	22490	12698	9792
Age at recruitment (years)	41.6 (13.8)	39.4 (13.1)	44.3 (14.3)
Number of CAD cases	1110	188	922
Number of CAD controls	20599	12153	8446
Age of onset (years)	55.3 (11.7)	58.4 (10.1)	54.7 (11.9)
Any statin prescription (percent)	0.33	0.25	0.44
Active statin prescription (percent)	0.25	0.19	0.32
Total cholesterol (mmol/L)	4.5 (1.1)	4.5 (1.0)	4.4 (1.2)
Total cholesterol >5 mmol/L (percent)	0.29	0.29	0.29
HDL cholesterol (mmol/L)	1.2 (0.3)	1.3 (0.3)	1.1 (0.3)
LDL cholesterol (mmol/L)	2.5 (1.0)	2.6 (0.9)	2.5 (1.0)
LDL cholesterol >3 mmol/L (percent)	0.3	0.28	0.31
Triglycerides (mmol/L)	1.7 (1.2)	1.6 (1.0)	1.9 (1.4)
Any blood pressure medication prescription (percent)	0.38	0.33	0.45
Active blood pressure medication prescription (percent)	0.23	0.19	0.28
Systolic blood pressure (mmHg)	121.3 (13.7)	118.8 (14.0)	124.6 (12.6)
Diastolic blood pressure (mmHg)	75.9 (9.0)	75.4 (9.0)	76.6 (8.8)

### Sheet: STable7.H2_GH_eMERGE
Supplementary Table 7. SNP heritability of cardiometabolic traits in G&H and eMERGE, estimated with GCTA. We present results using all SNPs with INFO >0.9 and MAF >0.01 available in each cohort separately, and with the intersection of these SNP sets (N=2,228,506) in both cohorts.
	SNPs well-imputed in each cohort separately						SNPs well-imputed in both cohorts
	eMERGE (5,122,196 SNPs)			G&H (2,965,005 SNPs)			eMERGE (2,228,506 SNPs)			G&H (2,228,506 SNPs)
Trait	Heritability	standard error	p-value	Heritability	standard error	p-value	Heritability	standard error	p-value	Heritability	standard error	p-value
CAD	0.093	0.014	4.4e-14	0.167	0.051	1.81e-09	0.086	0.012	4.44e-16	0.15	0.046	3.91e-09
BMI	0.222	0.01	0	0.225	0.023	0	0.185	0.009	0	0.221	0.021	0
HDL-C	0.238	0.02	0	0.203	0.027	0	0.205	0.018	0	0.196	0.025	0
LDL-C (statin adjusted)	–	–	–	0.076	0.027	0.000988	–	–	–	0.066	0.025	0.00251
LDL-C (highest)	0.213	0.02	0	0.062	0.023	0.000608	0.179	0.017	0	0.054	0.021	0.0015
TG	0.23	0.023	0	0.182	0.028	0	0.214	0.02	0	0.173	0.025	0
TC (statin-adjusted)	–	–	–	0.124	0.024	1.12e-09	–	–	–	0.121	0.022	1.5e-10
SBP (highest)	0.191	0.026	0	0.102	0.02	5.04e-09	0.148	0.023	2.83e-14	0.088	0.018	2.94e-08
SBP (BP medication-adjusted)	–	–	–	0.081	0.02	7.2e-12	–	–	–	0.075	0.018	2.26e-11
DBP (highest)	0.189	0.026	0	0.1	0.02	1.61e-09	0.151	0.023	5.44e-15	0.087	0.018	4.09e-09
DBP (BP medication-adjusted)	–	–	–	0.034	0.019	0.0229	–	–	–	0.029	0.018	0.0327

### Sheet: Stable8.Transferable loci_alltr
Supplementary Table 8. Cardiometabolic loci transferable between Europeans and British Pakistani and Bangladeshis. *Lead SNP identified from discovery GWAS was either absent or not significant in G&H, thus summary stats are presented for the best proxy in the credible set.
									G&H				EUR GWAS
Trait	Chromosome	Position	Locus	SNP	Lead SNP*	r2 with Lead SNP	Other allele	Effect allele	Effect allele frequency	effect size	standard error	p-value	Effect allele frequency	effect size	standard error	p-value
BMI	1	1708801	NADK	rs12044597			A	G	0.34	0.04	0.01	0.00125	0.5	0.01	0.002	1.7e-18
BMI	1	11269796	MTOR	rs1010447	rs10779751	1	T	C	0.81	-0.03	0.02	0.0477	0.73	-0.01	0.002	4.5e-14
BMI	1	33314879	S100PBP	rs12027258	rs785278	1	T	C	0.22	-0.03	0.02	0.0494	0.18	-0.02	0.002	3e-12
BMI	1	47700027	TAL1	rs6700838			C	T	0.41	-0.03	0.01	0.00611	0.6	-0.02	0.002	2.5e-22
BMI	1	72885281	1:71000000-7300000	rs2590942			T	G	0.06	-0.05	0.02	0.0453	0.18	-0.03	0.002	1.2e-46
BMI	1	74997762	FPGT-TNNI3K	rs12042908			A	G	0.39	-0.03	0.01	0.00522	0.56	-0.02	0.002	1.4e-29
BMI	1	101024370	GPR88	rs1158103			A	G	0.55	0.04	0.01	0.00342	0.44	0.01	0.002	2e-07
BMI	1	110123971	GNAI3	rs3768486			A	G	0.32	0.03	0.01	0.0131	0.18	0.01	0.002	5.7e-06
BMI	1	177889480	SEC16B	rs543874			A	G	0.14	0.06	0.02	0.000201	0.2	0.05	0.002	1.2e-122
BMI	1	209543560	RP11-372M18.2	rs17014375			T	G	0.2	0.04	0.02	0.0118	0.13	0.02	0.003	1.1e-11
BMI	2	25150296	ADCY3	rs10182181			A	G	0.48	0.03	0.01	0.00301	0.48	0.03	0.002	6.7e-90
BMI	2	40291940	SLC8A1-AS1	rs6713781			G	C	0.69	-0.04	0.01	0.000229	0.41	-0.01	0.002	3.8e-12
BMI	2	46878616	2:46000000-48000000	rs17035438			G	A	0.05	0.07	0.03	0.00831	0.09	0.02	0.003	3.3e-11
BMI	2	56603985	CCDC85A	rs13432055			T	C	0.21	0.03	0.01	0.0376	0.29	0.01	0.002	8.9e-11
BMI	2	59307725	LINC01122	rs6545714			G	A	0.71	-0.03	0.01	0.00485	0.61	-0.02	0.002	9.1e-31
BMI	2	60164634	RP11-444A22.1	rs4671358			T	A	0.52	0.02	0.01	0.0393	0.6	0.01	0.002	6.7e-09
BMI	2	61619267	USP34	rs10190332			T	G	0.36	0.03	0.01	0.0123	0.39	0	0.002	0.054
BMI	2	142959931	LRP1B	rs2890652			T	C	0.05	0.07	0.03	0.00743	0.18	0.02	0.002	2.5e-13
BMI	2	175000711	OLA1	rs10930641			A	G	0.59	0.04	0.01	0.000181	0.41	0.01	0.002	3.6e-15
BMI	2	181607676	2:180000000-182000000	rs9630985			A	C	0.71	0.02	0.01	0.0497	0.68	0.02	0.002	4.4e-22
BMI	2	188325474	TFPI	rs993954			G	T	0.5	0.03	0.01	0.0196	0.57	0.01	0.002	1.2e-06
BMI	2	208255518	AC007879.5	rs17203016			A	G	0.13	0.03	0.02	0.0279	0.2	0.01	0.002	2.1e-13
BMI	2	219279097	VIL1	rs7607369			A	G	0.65	-0.03	0.01	0.00472	0.56	-0.01	0.002	9.3e-13
BMI	3	12394840	PPARG	rs1899951			C	T	0.12	0.06	0.02	0.00051	0.13	0.02	0.002	3.1e-12
BMI	3	25106437	AC133680.1	rs6804842			A	G	0.45	0.02	0.01	0.0267	0.57	0.02	0.002	3.6e-21
BMI	3	28727523	LINC00693	rs6786125			G	C	0.64	-0.02	0.01	0.045	0.82	-0.01	0.002	1.1e-07
BMI	3	50420554	CACNA2D2	rs2236950			C	A	0.15	-0.05	0.02	0.00101	0.18	-0.01	0.002	0.00062
BMI	3	61236462	FHIT	rs2365389			C	T	0.61	-0.03	0.01	0.0044	0.41	-0.02	0.002	1.3e-25
BMI	3	62713143	CADPS	rs925018			C	G	0.26	0.03	0.01	0.0239	0.32	0.01	0.002	1.4e-13
BMI	3	107342662	BBX	rs13321566			A	G	0.04	0.06	0.03	0.0276	0.18	0.01	0.002	4.7e-09
BMI	3	114399296	ZBTB20-AS2	rs17681451			G	A	0.06	-0.06	0.03	0.02	0.08	-0.02	0.003	3.5e-10
BMI	3	185834499	DGKG	rs9816226			A	T	0.8	0.04	0.01	0.00255	0.82	0.03	0.002	1.6e-52
BMI	4	25428296	ANAPC4	rs9291467			T	C	0.31	-0.03	0.01	0.03	0.54	-0.01	0.002	6.7e-16
BMI	4	45182527	CWH43	rs10938397			A	G	0.38	0.04	0.01	0.000231	0.43	0.03	0.002	3.4e-86
BMI	4	60253877	KIT	rs925421			A	G	0.66	-0.02	0.01	0.0414	0.73	-0.01	0.002	5.8e-09
BMI	4	102708997	BANK1	rs7377083			C	A	0.4	0.03	0.01	0.0135	0.44	0.02	0.002	1.4e-27
BMI	5	43191033	NIM1K	rs7730004			C	T	0.72	0.03	0.01	0.0165	0.67	0.01	0.002	9.1e-16
BMI	5	75003678	POC5	rs2307111			T	C	0.59	-0.06	0.01	1.03e-07	0.4	-0.03	0.002	1.6e-58
BMI	5	77372852	AP3B1	rs368863			C	T	0.11	-0.04	0.02	0.0409	0.24	-0.01	0.002	8.1e-09
BMI	5	86727027	CCNH	rs7702514			C	T	0.24	0.04	0.01	0.014	0.17	0	0.002	0.47
BMI	5	95856501	CTD-2337A12.1	rs2611742			T	C	0.42	0.02	0.01	0.0373	0.4	0.02	0.002	3.7e-18
BMI	5	107439012	FBXL17	rs40067			G	A	0.43	-0.03	0.01	0.0111	0.17	-0.03	0.002	7.1e-30
BMI	5	165186172	CTC-535M15.2	rs7728710	rs7727781	0.87	T	C	0.41	-0.02	0.01	0.0274	0.45	-0.01	0.002	6.9e-08
BMI	6	20705590	CDKAL1	rs11753081			T	G	0.27	-0.03	0.01	0.0102	0.17	-0.01	0.002	8.9e-11
BMI	6	40094549	MOCS1	rs1743973	rs847747	1	T	G	0.48	-0.03	0.01	0.0211	0.3	-0.01	0.002	1.5e-08
BMI	6	42676480	PRPH2	rs9349239			A	G	0.49	-0.03	0.01	0.0256	0.51	-0.01	0.002	1.3e-12
BMI	6	43757896	VEGFA	rs998584			C	A	0.66	-0.02	0.01	0.0431	0.48	-0.01	0.002	1.3e-14
BMI	6	50803050	TFAP2B	rs987237			A	G	0.22	0.04	0.01	0.000599	0.18	0.04	0.002	9.3e-84
BMI	6	51825285	PKHD1	rs1358808			C	G	0.54	0.02	0.01	0.0466	0.33	0.01	0.002	9.2e-15
BMI	6	73742334	KCNQ5	rs6921533			T	C	0.61	-0.03	0.01	0.0271	0.71	-0.01	0.002	5.6e-10
BMI	6	97752902	RP3-418C23.2	rs13210406	rs13209872	0.81	C	G	0.32	-0.03	0.01	0.0123	0.29	-0.01	0.002	5.1e-14
BMI	6	108996963	FOXO3	rs3800229			G	T	0.51	0.02	0.01	0.0266	0.71	0.02	0.002	1.4e-22
BMI	7	1273845	UNCX	rs10275044			A	T	0.66	0.03	0.01	0.0244	0.79	0.01	0.002	3.3e-08
BMI	7	28196413	JAZF1	rs849135			G	A	0.23	0.03	0.01	0.0459	0.49	0.01	0.002	2e-11
BMI	7	44522617	NUDCD3	rs10268050			T	C	0.13	0.05	0.02	0.00555	0.2	0.01	0.002	3.5e-08
BMI	7	69598328	AUTS2	rs1035010			C	T	0.3	0.03	0.01	0.0224	0.26	0.01	0.002	6.2e-12
BMI	7	78121458	MAGI2	rs7805441			C	T	0.71	0.03	0.01	0.00396	0.51	0.01	0.002	3.4e-10
BMI	7	93232057	GNGT1	rs13247665			T	C	0.34	0.03	0.01	0.0147	0.36	0.01	0.002	1.4e-14
BMI	7	103417557	RELN	rs11496125			C	T	0.47	0.02	0.01	0.0281	0.42	0.02	0.002	3e-22
BMI	7	114349212	7:112000000-116000000	rs12705987			T	A	0.3	0.03	0.01	0.0311	0.4	0.01	0.002	9.5e-15
BMI	7	147668180	CNTNAP2	rs11773362			C	T	0.39	-0.03	0.01	0.0202	0.34	-0.01	0.002	1.5e-09
BMI	8	11617240	GATA4	rs12458			A	T	0.4	-0.03	0.01	0.00318	0.31	0	0.002	0.43
BMI	8	15536311	TUSC3	rs2543132			G	C	0.54	0.02	0.01	0.0397	0.81	0.01	0.002	5e-11
BMI	8	132879047	8:130000000-134000000	rs12675063			A	T	0.2	0.03	0.01	0.0289	0.11	0.02	0.003	1.3e-09
BMI	8	138215228	8:136000000-140000000	rs16906845			G	A	0.08	-0.08	0.02	0.000112	0.07	-0.02	0.004	2.2e-09
BMI	9	6959840	KDM4C	rs7042372			A	G	0.49	-0.02	0.01	0.0453	0.34	-0.01	0.002	3.8e-11
BMI	9	28410996	LINGO2	rs1412235			G	C	0.18	0.03	0.01	0.0269	0.32	0.02	0.002	6e-45
BMI	9	120378483	9:118000000-122000000	rs1928295			T	C	0.4	-0.02	0.01	0.043	0.45	-0.01	0.002	5.4e-18
BMI	9	129390800	LMX1B	rs3829849			C	T	0.3	0.03	0.01	0.0127	0.36	0.01	0.002	5.9e-09
BMI	10	21821274	MLLT10	rs7084454			G	A	0.18	0.05	0.01	0.000297	0.34	0.02	0.002	4e-25
BMI	10	27290659	ANKRD26	rs12774303	rs3781099	0.88	C	T	0.27	0.03	0.01	0.00752	0.08	0.02	0.003	5.5e-11
BMI	10	88096047	GRID1	rs10887578			G	C	0.23	0.06	0.01	1.96e-05	0.49	0.01	0.002	1.6e-13
BMI	10	100017453	LOXL4	rs1983864			T	G	0.44	-0.03	0.01	0.00623	0.33	-0.02	0.002	3.7e-18
BMI	10	104412049	TRIM8	rs10883759			G	A	0.38	-0.04	0.01	0.000278	0.3	-0.01	0.002	5.4e-12
BMI	10	104685299	CNNM2	rs12411886			C	A	0.19	0.05	0.01	0.000549	0.08	0.03	0.003	1.5e-19
BMI	10	105033015	INA	rs1712517			C	T	0.65	0.04	0.01	0.00188	0.47	0	0.002	0.11
BMI	10	114758349	TCF7L2	rs7903146			C	T	0.29	-0.05	0.01	4.93e-05	0.29	-0.02	0.002	1.3e-23
BMI	11	8694073	TRIM66	rs12575252			G	C	0.46	-0.04	0.01	0.000303	0.35	-0.02	0.002	1.8e-26
BMI	11	11787253	RP11-756D7.1	rs11824377	rs1037587	0.82	A	G	0.72	-0.03	0.01	0.0303	0.55	-0.01	0.002	1.4e-08
BMI	11	27679916	BDNF	rs6265			C	T	0.23	-0.03	0.01	0.016	0.2	-0.04	0.002	1e-86
BMI	11	28629115	RP11-115J23.1	rs11030385			G	A	0.63	-0.04	0.01	0.00059	0.4	-0.01	0.002	1.9e-06
BMI	11	43536288	CTBP2P6	rs10768957	rs10838122	0.9	A	G	0.57	-0.02	0.01	0.0434	0.49	-0.01	0.002	4.4e-09
BMI	11	45706453	CTBP2P6	rs10769165			C	T	0.47	-0.03	0.01	0.0117	0.52	-0.01	0.002	4.8e-05
BMI	11	47529947	CELF1	rs7124681			C	A	0.31	0.04	0.01	0.000756	0.41	0.03	0.002	3.2e-58
BMI	11	64082807	ESRRA	rs11600990			C	T	0.09	-0.06	0.02	0.00195	0.16	-0.02	0.002	3.8e-14
BMI	11	78040259	GAB2	rs7117238			G	A	0.29	-0.04	0.01	0.000506	0.17	-0.01	0.002	2.5e-09
BMI	11	115623272	AP000797.3	rs12417072			A	G	0.1	0.05	0.02	0.02	0.11	0.02	0.003	2e-08
BMI	11	122522375	UBASH3B	rs7941030			T	C	0.37	0.03	0.01	0.0144	0.39	0.01	0.002	2e-11
BMI	12	939480	WNK1	rs11611246			G	T	0.18	0.04	0.02	0.0212	0.21	0.02	0.002	5e-32
BMI	12	17212881	12:17000000-17400000	rs10744146			G	A	0.52	-0.02	0.01	0.0446	0.51	-0.01	0.002	1.4e-12
BMI	12	23067302	RP11-114G22.1	rs2467110			C	T	0.34	-0.03	0.01	0.0032	0.27	-0.01	0.002	4.2e-07
BMI	12	33379440	RNU6-400P	rs10772055			C	G	0.36	0.03	0.01	0.0113	0.13	0.02	0.002	2.1e-12
BMI	12	50247468	RP11-70F11.7	rs7138803			G	A	0.38	0.04	0.01	0.000331	0.38	0.03	0.002	2.3e-71
BMI	12	90593548	POC1B	rs2731283	rs2731222	0.93	T	C	0.66	-0.03	0.01	0.0393	0.74	-0.01	0.002	4.3e-10
BMI	12	103658096	C12orf42	rs4764949			A	G	0.51	-0.04	0.01	0.00106	0.34	-0.02	0.002	1.7e-23
BMI	12	108413828	12:108000000-111000000	rs11611496			G	A	0.09	-0.05	0.02	0.00971	0.22	-0.02	0.002	1.7e-16
BMI	12	121670726	P2RX4	rs11608486	rs3887080	0.8	G	C	0.13	0.04	0.02	0.0287	0.14	0.02	0.003	5.1e-12
BMI	13	40783323	13:40000000-42000000	rs9603697			C	T	0.38	0.02	0.01	0.0335	0.32	0.01	0.002	2.6e-14
BMI	13	54102206	LINC00458	rs12429545			G	A	0.18	0.05	0.01	0.00107	0.12	0.03	0.003	9.6e-38
BMI	13	59178258	13:58000000-60000000	rs9538141			G	A	0.46	0.02	0.01	0.0374	0.51	0.02	0.002	3.5e-21
BMI	13	66205704	PCDH9	rs9540493			A	G	0.43	-0.02	0.01	0.0449	0.56	-0.01	0.002	8.1e-17
BMI	13	79563749	13:78000000-80000000	rs9530843			A	C	0.4	-0.02	0.01	0.0476	0.44	-0.01	0.002	4.8e-13
BMI	14	30484722	PRKD1	rs8016859			G	C	0.08	0.06	0.02	0.00335	0.04	0.03	0.004	7.1e-16
BMI	14	33302882	AKAP6	rs17522122			G	T	0.46	0.03	0.01	0.0162	0.48	0.02	0.002	1.5e-21
BMI	14	47272423	14:47000000-49000000	rs12587412			T	G	0.63	-0.03	0.01	0.00201	0.51	-0.01	0.002	4.8e-17
BMI	14	72269668	14:72000000-74000000	rs1205106			G	A	0.69	-0.03	0.01	0.00961	0.54	-0.01	0.002	1.3e-06
BMI	14	91512339	RPS6KA5	rs1951455			T	C	0.74	0.03	0.01	0.03	0.73	0.01	0.002	4.5e-14
BMI	14	101144596	RP11-566J3.2	rs12147845			C	T	0.12	0.04	0.02	0.0183	0.11	0.02	0.003	4.5e-13
BMI	14	103878882	MARK3	rs4906321	rs2010281	0.93	T	C	0.65	0.03	0.01	0.0285	0.65	0.02	0.002	2.8e-16
BMI	15	36402716	RP11-184D12.1	rs8036040			C	A	0.5	0.03	0.01	0.0161	0.49	0.01	0.002	2.7e-10
BMI	15	60908307	RORA	rs340025			T	C	0.59	0.03	0.01	0.0302	0.57	0.01	0.002	1e-13
BMI	15	68104367	MAP2K5	rs13329567			C	T	0.34	-0.04	0.01	0.000161	0.23	-0.03	0.002	1e-50
BMI	15	73093991	ADPGK-AS1	rs7164727			C	T	0.59	0.03	0.01	0.00434	0.68	0.02	0.002	3.3e-25
BMI	16	3730613	TRAP1	rs3794702			T	A	0.31	-0.03	0.01	0.0151	0.2	0	0.002	0.083
BMI	16	4015729	ADCY9	rs879620			C	T	0.37	0.06	0.01	8.33e-09	0.62	0.02	0.002	5.3e-38
BMI	16	15129459	PDXDC1	rs4985155			A	G	0.45	-0.02	0.01	0.0283	0.34	-0.01	0.002	3e-12
BMI	16	24803620	TNRC6A	rs1862451			A	G	0.23	-0.03	0.01	0.0269	0.27	-0.01	0.002	1.9e-12
BMI	16	50986308	16:48000000-51000000	rs1564981			G	A	0.75	0.03	0.01	0.0162	0.46	0.01	0.002	1e-07
BMI	16	53770578	FTO	rs16952479			A	T	0.1	0.06	0.02	0.00181	0.05	0.02	0.004	0.0002
BMI	16	53798523	FTO	rs8047395			G	A	0.52	0.04	0.01	0.000382	0.51	0.06	0.002	0
BMI	16	53805344	FTO	rs11075986			C	G	0.11	-0.07	0.02	0.000149	0.09	-0.03	0.003	5.6e-26
BMI	16	53818708	FTO	rs3751813			G	T	0.58	0.06	0.01	2.07e-07	0.54	0.06	0.002	2.2e-295
BMI	16	53825238	FTO	rs9931164			A	G	0.08	-0.05	0.02	0.00959	0.02	-0.02	0.006	5.4e-05
BMI	16	53831146	FTO	rs9922708			C	T	0.42	0.05	0.01	3.69e-05	0.43	0.07	0.002	0
BMI	16	54153099	FTO	rs2075205			A	T	0.28	-0.04	0.01	0.00584	0.41	-0.01	0.002	1.8e-10
BMI	17	21261560	17:21000000-23000000	rs4986044			C	T	0.59	-0.03	0.01	0.038	0.47	-0.02	0.002	3.3e-23
BMI	17	34942595	GGNBP2	rs1106908			G	A	0.34	-0.04	0.01	0.00143	0.44	-0.02	0.002	3.1e-22
BMI	17	38160754	PSMD3	rs8070454			C	T	0.29	-0.03	0.01	0.0105	0.39	-0.01	0.002	4.2e-09
BMI	17	39573713	KRT37	rs16966801			A	G	0.25	0.04	0.01	0.00136	0.2	0.02	0.002	1.1e-12
BMI	17	46051911	CDK5RAP3	rs886444			G	A	0.29	-0.03	0.01	0.031	0.4	-0.01	0.002	8.4e-10
BMI	17	46252346	SKAP1	rs208015			T	C	0.9	-0.06	0.02	0.00144	0.92	-0.04	0.003	1.4e-25
BMI	17	46669430	HOXB5	rs9299			C	T	0.56	0.03	0.01	0.0046	0.65	0.01	0.002	3.6e-11
BMI	17	80099639	FASN	rs7503225	rs9905991	0.83	C	A	0.57	0.03	0.01	0.0252	0.41	0.01	0.002	6.7e-09
BMI	18	1839564	18:1800000-2000000	rs8097544			A	G	0.09	0.07	0.02	0.000448	0.15	0.02	0.003	9.3e-16
BMI	18	45921214	RNU7-191P	rs7239114			G	A	0.48	0.02	0.01	0.0242	0.54	0.01	0.002	1.2e-13
BMI	18	57741783	MC4R	rs1942866			C	G	0.46	0.05	0.01	7.67e-06	0.38	0.03	0.002	2e-75
BMI	18	57838401	MC4R	rs663129			G	A	0.32	0.07	0.01	9.03e-09	0.23	0.05	0.002	1.6e-178
BMI	18	57969244	MC4R	rs9675376			G	A	0.29	0.03	0.01	0.0405	0.29	0.04	0.002	2.7e-82
BMI	19	18454825	PGPEP1	rs17724992			A	G	0.46	-0.03	0.01	0.00634	0.26	-0.02	0.002	1e-22
BMI	19	34311481	KCTD15	rs29938			T	C	0.54	0.03	0.01	0.00248	0.67	0.01	0.002	6.7e-18
BMI	19	46180184	GIPR	rs11672660			C	T	0.14	-0.07	0.02	1.2e-06	0.2	-0.03	0.002	1.7e-60
BMI	19	47569003	ZC3H4	rs3810291			G	A	0.38	0.03	0.01	0.0118	0.67	0.03	0.002	2.1e-52
BMI	20	6612832	20:6400000-6800000	rs1884897			A	G	0.6	0.03	0.01	0.00743	0.63	0.02	0.002	1.3e-30
BMI	20	33170752	PIGU	rs6088529			C	A	0.24	0.03	0.01	0.0454	0.34	0	0.002	0.6
BMI	20	34025756	GDF5	rs143384			A	G	0.55	-0.03	0.01	0.0227	0.41	0	0.002	0.69
BMI	20	54157497	RNU4ATAC7P	rs559267			A	G	0.46	0.03	0.01	0.00341	0.34	0.01	0.002	3e-11
BMI	20	61530915	DIDO1	rs6011457			T	A	0.58	-0.03	0.01	0.00438	0.5	-0.01	0.002	2.7e-11
CAD	1	109818530	SORT1	rs646776			C	T	0.74	0.22	0.06	0.000127	0.78	0.11	0.011	1.09e-23
CAD	2	145801461	ZEB2/ AC074093.1	rs2252641			C	T	0.65	0.13	0.05	0.0112	0.47	0.03	0.01	0.00062
CAD	2	233633460	KCNJ13/ GIGYF2	rs1801251			A	G	0.62	0.13	0.05	0.00818	0.36	0.04	0.01	5.2e-06
CAD	4	57839051	REST/ NOA1	rs72627509	rs17087335	0.8	G	C	0.23	0.2	0.06	0.000734	0.2	0.06	0.01	8.1e-08
CAD	6	12903957	PHACTR1	rs9349379			G	A	0.51	0.19	0.05	0.000118	0.41	0.1	0.009	1e-35
CAD	6	39174922	KCNK5	rs10947789			T	C	0.16	-0.13	0.06	0.05	0.77	0.04	0.01	0.00019
CAD	9	22098574	CDKN2BAS	rs4977574			G	A	0.5	0.22	0.05	3.69e-06	0.49	0.17	0.008	4.7e-101
CAD	17	17543722	RAI1/ PEMT/ RASD1	rs12936587			G	A	0.19	-0.13	0.06	0.0373	0.54	0.03	0.01	0.0018
CAD	19	11163824	LDLR	rs10417578	rs1122608	0.81	T	C	0.29	0.12	0.05	0.0269	0.29	-0.05	0.009	3e-08
HDL-C	16	56994528	OR10K2	rs17231506			T	C	0.33	0.25	0.01	2.33e-104	0.29	0.24	0.004	0
HDL-C	15	63413501	LACTB	rs1007075			G	A	0.79	0.03	0.01	0.038	0.73	0.02	0.004	6.61e-09
HDL-C	1	93584606	MTF2	rs4847399			G	A	0.67	-0.03	0.01	0.00374	0.61	-0.02	0.003	4.9e-13
HDL-C	1	109817590	CELSR2	rs12740374			G	T	0.26	0.05	0.01	0.00018	0.22	0.04	0.003	1.5e-47
HDL-C	1	109818530	CELSR2	rs646776			C	T	0.74	-0.05	0.01	0.000203	0.77	-0.04	0.003	1.3e-40
HDL-C	1	156700651	RRNAD1	rs12145743			T	G	0.21	0.04	0.01	0.00275	0.31	0.02	0.003	9.7e-09
HDL-C	1	219700519	LYPLAL1	rs2785980			T	C	0.27	0.03	0.01	0.0051	0.31	0.02	0.003	3.7e-08
HDL-C	1	230295691	GALNT2	rs4846914			G	A	0.41	0.04	0.01	5.9e-05	0.55	0.05	0.003	5.7e-73
HDL-C	1	230304988	GALNT2	rs10489615			A	G	0.42	0.05	0.01	3.92e-05	0.57	0.05	0.003	4.3e-69
HDL-C	2	21231524	APOB	rs676210			G	A	0.54	0.05	0.01	8.15e-06	0.26	0.06	0.003	4.2e-88
HDL-C	2	21233972	APOB	rs533617			T	C	0.03	0.14	0.03	8.09e-06	0.04	0.09	0.007	1.2e-37
HDL-C	2	21263900	APOB	rs1367117			G	A	0.15	-0.04	0.02	0.0108	0.29	-0.02	0.003	5.2e-12
HDL-C	2	165528876	FLG	rs13389219			C	T	0.22	0.03	0.01	0.0119	0.4	0.04	0.003	6.2e-37
HDL-C	2	227093745	ALDH4A1	rs2943641			T	C	0.78	-0.05	0.01	0.000489	0.66	-0.04	0.003	7.8e-41
HDL-C	3	50093209	RBM6	rs6762477			G	A	0.81	0.03	0.02	0.0455	0.6	0.03	0.003	3.4e-19
HDL-C	3	156798732	SEMA4A	rs900399			A	G	0.26	0.05	0.01	2.07e-05	0.38	0.02	0.003	1.1e-12
HDL-C	3	185834499	B4GALT3	rs9816226			A	T	0.8	0.03	0.01	0.0259	0.83	0.03	0.003	3.4e-16
HDL-C	5	176637576	NSD1	rs28932178			T	C	0.3	0.03	0.01	0.0128	0.17	0.02	0.004	8.1e-09
HDL-C	6	34824636	UHRF1BP1	rs11755393			A	G	0.32	-0.03	0.01	0.0128	0.36	-0.03	0.003	4.2e-23
HDL-C	6	161089817	PMVK	rs1084651			G	A	0.33	-0.04	0.01	0.00125	0.19	-0.03	0.003	2.5e-19
HDL-C	7	6449496	DAGLB	rs2303361			T	C	0.16	0.04	0.02	0.015	0.21	0.03	0.003	2.8e-15
HDL-C	7	17911038	SNX13	rs10282707			C	T	0.43	-0.03	0.01	0.0165	0.42	-0.03	0.003	1.4e-18
HDL-C	7	50305863	PLEKHA6	rs4917014			T	G	0.23	0.03	0.01	0.022	0.3	0.02	0.003	2e-09
HDL-C	7	72856269	BAZ1B	rs2240466			G	A	0.09	0.04	0.02	0.0252	0.11	0.04	0.004	4.7e-24
HDL-C	7	72856430	BAZ1B	rs1178979			T	C	0.1	0.04	0.02	0.0193	0.18	0.04	0.003	1.3e-26
HDL-C	7	73012042	MLXIPL	rs35332062			G	A	0.08	0.05	0.02	0.00978	0.12	0.04	0.004	5.8e-26
HDL-C	7	130433384	SNX27	rs4731702			C	T	0.39	0.04	0.01	0.0015	0.46	0.03	0.003	1.2e-35
HDL-C	7	130466854	SNX27	rs972283			A	G	0.62	-0.04	0.01	0.000287	0.55	-0.03	0.003	1.7e-32
HDL-C	8	9183596	NECAP2	rs4841132			A	G	0.9	0.12	0.02	4.2e-12	0.9	0.1	0.004	1e-123
HDL-C	8	19805708	LPL	rs1801177			G	A	0.01	-0.26	0.05	6.86e-08	0.02	-0.2	0.01	1.4e-86
HDL-C	8	19816934	LPL	rs301			T	C	0.22	0.17	0.01	5.93e-40	0.24	0.11	0.003	4.3e-290
HDL-C	8	19819439	LPL	rs326			A	G	0.24	0.17	0.01	1.22e-41	0.3	0.11	0.003	0
HDL-C	8	19819724	LPL	rs328			C	G	0.1	0.21	0.02	2.3e-29	0.1	0.16	0.004	0
HDL-C	8	19824492	LPL	rs13702			T	C	0.24	0.17	0.01	5.26e-41	0.29	0.11	0.003	0
HDL-C	8	19830921	GATAD2B	rs10096633			C	T	0.1	0.2	0.02	9.21e-30	0.14	0.14	0.004	7.8e-307
HDL-C	8	116599199	TRPS1	rs2293889			T	G	0.67	0.05	0.01	1.33e-05	0.62	0.03	0.003	1.4e-27
HDL-C	8	126507389	AMPD1	rs2954038			C	A	0.78	0.03	0.01	0.0434	0.72	0.05	0.003	5.7e-63
HDL-C	9	107562804	ABCA1	rs2230808			T	C	0.62	0.04	0.01	0.000254	0.74	0.03	0.003	1.6e-19
HDL-C	9	107586753	ABCA1	rs2066714			T	C	0.17	0.05	0.02	0.00116	0.15	0.04	0.004	3.6e-31
HDL-C	9	107647220	ABCA1	rs4149268			C	T	0.52	-0.04	0.01	7.93e-05	0.38	-0.03	0.003	3.1e-35
HDL-C	9	107647655	ABCA1	rs3890182			G	A	0.08	-0.08	0.02	7.95e-05	0.12	-0.07	0.005	4.7e-63
HDL-C	9	107664301	ABCA1	rs1883025			C	T	0.35	-0.09	0.01	1.44e-14	0.26	-0.07	0.003	2.1e-118
HDL-C	9	136137065	ABO	rs687621			A	G	0.41	0.04	0.01	0.00138	0.37	0.01	0.003	4.9e-08
HDL-C	10	94839642	C1orf106	rs2068888			G	A	0.66	0.05	0.01	5.25e-05	0.47	0.02	0.003	1.1e-18
HDL-C	10	113933886	GPAM	rs2255141			A	G	0.8	-0.03	0.01	0.0146	0.73	-0.03	0.003	1.6e-20
HDL-C	11	47663049	MTCH2	rs10838738			A	G	0.29	-0.03	0.01	0.0113	0.33	-0.03	0.003	7.3e-31
HDL-C	11	61569830	FADS1	rs174546			C	T	0.2	-0.04	0.01	0.00265	0.31	-0.04	0.003	2.7e-50
HDL-C	11	61570783	FADS1	rs174547			T	C	0.2	-0.04	0.01	0.00265	0.31	-0.04	0.003	1.8e-50
HDL-C	11	61571478	FADS1	rs174550			T	C	0.2	-0.04	0.01	0.00264	0.31	-0.04	0.003	2.9e-50
HDL-C	11	68703959	IGHMBP2	rs622082			A	G	0.45	-0.02	0.01	0.0391	0.31	-0.02	0.003	5.9e-10
HDL-C	11	75455021	ASAP3	rs499974			C	A	0.14	-0.05	0.02	0.00315	0.18	-0.03	0.003	3.8e-15
HDL-C	11	109995944	ZC3H12C	rs746463			C	T	0.58	-0.03	0.01	0.00496	0.69	-0.02	0.003	5.9e-09
HDL-C	11	116586283	C1orf158	rs7350481			T	C	0.76	0.1	0.01	8.01e-14	0.91	0.1	0.005	3.2e-100
HDL-C	11	116633862	BUD13	rs11820589			G	A	0.03	-0.09	0.03	0.00362	0.07	-0.09	0.008	4e-28
HDL-C	11	116639104	BUD13	rs10790162			A	G	0.79	0.09	0.01	1.65e-11	0.92	0.11	0.005	9.1e-127
HDL-C	11	116648917	PRAMEF2	rs964184			G	C	0.76	0.1	0.01	1.02e-13	0.85	0.11	0.004	2.6e-217
HDL-C	11	116661392	APOA5	rs2075291			C	A	0.02	-0.32	0.04	8.89e-15	0	-0.29	0.024	3.2e-34
HDL-C	11	116662407	APOA5	rs3135506			G	C	0.02	-0.11	0.04	0.00206	0.06	-0.12	0.005	1.6e-101
HDL-C	11	116896155	SIK3	rs10892063			A	C	0.28	-0.03	0.01	0.0139	0.58	-0.02	0.003	9.3e-10
HDL-C	12	109937534	UBE3B	rs7298565			G	A	0.4	0.04	0.01	0.00104	0.53	0.03	0.003	1.3e-31
HDL-C	12	121424861	HNF1A	rs7310409			A	G	0.47	-0.02	0.01	0.0304	0.6	-0.02	0.003	7.2e-10
HDL-C	12	125261593	IL6R	rs838880			C	T	0.57	-0.02	0.01	0.0234	0.63	-0.03	0.003	1.9e-27
HDL-C	12	125299542	SCARB1	rs5891			C	T	0.04	0.06	0.03	0.0212	0.01	0.07	0.011	3.1e-09
HDL-C	14	105277209	CYB561D1	rs4983559			G	A	0.4	-0.02	0.01	0.0463	0.57	-0.03	0.003	1.1e-24
HDL-C	15	58678512	SNX27	rs10468017			C	T	0.18	0.07	0.01	1.28e-06	0.27	0.11	0.003	1.8e-306
HDL-C	15	58683366	SNX27	rs1532085			A	G	0.46	-0.07	0.01	5.77e-11	0.59	-0.1	0.003	1.2e-295
HDL-C	15	58723675	SNX27	rs1800588			C	T	0.28	0.1	0.01	4.27e-15	0.24	0.12	0.003	0
HDL-C	16	56985139	OR10K2	rs9989419			A	G	0.63	0.11	0.01	5.41e-22	0.6	0.13	0.003	0
HDL-C	16	57002732	CETP	rs9939224			T	G	0.81	0.2	0.01	1.22e-47	0.79	0.2	0.003	0
HDL-C	16	57006590	CETP	rs7499892			C	T	0.2	-0.22	0.01	1.48e-56	0.19	-0.23	0.003	0
HDL-C	16	57015091	CETP	rs5880			G	C	0.06	-0.35	0.03	9.04e-41	0.05	-0.26	0.007	0
HDL-C	16	57016092	CETP	rs5882			G	A	0.53	-0.09	0.01	1.17e-17	0.65	-0.09	0.003	5.5e-241
HDL-C	16	67911517	EDC4	rs8060686			T	C	0.21	0.04	0.01	0.00524	0.2	0.06	0.004	1.2e-59
HDL-C	16	67928042	PSKH1	rs16942887			G	A	0.17	0.05	0.02	0.000342	0.13	0.08	0.004	9.8e-93
HDL-C	16	81534790	CMIP	rs2925979			T	C	0.71	0.04	0.01	0.00258	0.7	0.04	0.003	1.5e-50
HDL-C	17	37813856	STARD3	rs11869286			G	C	0.64	0.04	0.01	0.00105	0.63	0.03	0.003	5.9e-27
HDL-C	17	41926126	CD300LG	rs72836561			C	T	0.02	-0.21	0.04	1.1e-08	0.03	-0.17	0.008	8.1e-111
HDL-C	17	76395430	PGS1	rs2292642			C	T	0.56	0.03	0.01	0.0186	0.61	0.03	0.003	1.2e-27
HDL-C	17	76403984	PGS1	rs4129767			G	A	0.43	0.03	0.01	0.0107	0.49	0.03	0.003	4.6e-25
HDL-C	18	47160953	MTHFR	rs7241918			G	T	0.88	0.08	0.02	6.34e-07	0.85	0.08	0.004	1.2e-104
HDL-C	19	8433196	ANGPTL4	rs7255436			C	A	0.47	0.05	0.01	1.11e-05	0.52	0.03	0.003	1.1e-29
HDL-C	19	11347493	DOCK6	rs737337			T	C	0.17	-0.11	0.01	2.36e-15	0.12	-0.06	0.004	1.4e-43
HDL-C	19	45410002	APOE	rs769449			G	A	0.08	-0.17	0.02	7.05e-18	0.11	-0.1	0.004	6.9e-129
HDL-C	19	45412079	APOE	rs7412			C	T	0.04	0.08	0.03	0.00504	0.08	0.1	0.006	4.2e-54
HDL-C	19	45448465	APOC4	rs5167			T	G	0.38	0.03	0.01	0.00675	0.37	0.04	0.003	8.4e-46
HDL-C	19	54759361	LILRB5	rs12975366			T	C	0.34	-0.06	0.01	1.64e-06	0.38	-0.03	0.004	7.5e-16
HDL-C	19	54792761	SLC45A3	rs386000			G	C	0.19	0.05	0.02	0.000334	0.22	0.05	0.004	1.1e-41
HDL-C	20	43042364	HNF4A	rs1800961			C	T	0.02	-0.17	0.04	2.17e-06	0.03	-0.14	0.007	1.6e-81
HDL-C	20	44576502	PCIF1	rs7679			T	C	0.19	-0.05	0.01	0.000311	0.17	-0.06	0.003	6.1e-61
HDL-C	22	21932068	UBE2L3	rs181362			C	T	0.42	-0.03	0.01	0.00439	0.25	-0.03	0.003	3.4e-21
HDL-C	22	38569006	PLA2G6	rs738322			A	G	0.61	0.02	0.01	0.0442	0.49	0.02	0.003	2.6e-15
LDL-C	5	156390297	ATP1A2	rs6882076	rs1501908	1	T	C	0.65	0.04	0.02	0.0142	0.63	0.04	0.003	7.6e-45
LDL-C	1	109818530	CELSR2	rs646776	rs12740374	1	C	T	0.74	0.19	0.01	1.39e-37	0.77	0.16	0.003	0
LDL-C	20	39180436	SLC27A3	rs6016381	rs6016373	0.814974	T	C	0.36	-0.03	0.01	0.0153	0.64	0.04	0.004	6.85e-20
LDL-C	5	74651084	HMGCR	rs3846662	rs12654264	0.84	A	G	0.59	0.08	0.01	2.85e-10	0.48	0.06	0.003	3.3e-128
LDL-C	8	126493746	AMPD1	rs2954033	rs2954038	0.86	A	G	0.79	-0.03	0.02	0.0451	0.72	-0.04	0.003	6.6e-46
LDL-C	11	61570783	FADS1	rs174547	rs174550	1	T	C	0.2	-0.06	0.02	0.000277	0.31	-0.05	0.003	3.9e-75
LDL-C	16	56994528	OR10K2	rs17231506	rs3764261	1	C	T	0.33	-0.04	0.01	0.00581	0.71	0.06	0.005	1.33e-28
LDL-C	12	121416650	HNF1A	rs1169288	rs1183910	0.88	A	C	0.41	0.04	0.01	0.00363	0.33	0.04	0.003	8.8e-37
LDL-C	11	126241979	ST3GAL4	rs10893499	rs11220462	0.99	G	A	0.15	0.05	0.02	0.00221	0.14	0.05	0.005	3.86e-21
LDL-C	2	118835841	MTOR	rs10490626	rs17526895	0.99	G	A	0.06	-0.06	0.03	0.0434	0.07	-0.05	0.006	1.3e-22
LDL-C	1	25768937	TMEM57	rs10903129			A	G	0.32	0.03	0.01	0.0309	0.53	0.03	0.003	6e-25
LDL-C	1	55504650	PCSK9	rs2479409			G	A	0.74	-0.04	0.01	0.0139	0.66	-0.05	0.003	7.8e-63
LDL-C	1	63118196	DOCK7	rs10889353			A	C	0.41	-0.03	0.01	0.0188	0.33	-0.04	0.003	5e-58
LDL-C	1	109818530	CELSR2	rs646776			C	T	0.74	0.19	0.01	1.39e-37	0.77	0.16	0.003	0
LDL-C	1	221057646	HLX	rs2738755			C	T	0.23	-0.04	0.02	0.0185	0.33	-0.01	0.003	4.2e-08
LDL-C	2	21233972	APOB	rs533617			T	C	0.03	-0.1	0.04	0.00624	0.04	-0.13	0.007	3.5e-77
LDL-C	2	21252534	APOB	rs13306194			G	A	0.01	-0.26	0.07	0.000284	0.01	-0.12	0.02	4.1e-09
LDL-C	2	21263900	APOB	rs1367117			G	A	0.15	0.05	0.02	0.00183	0.28	0.11	0.003	3.6e-278
LDL-C	2	21294975	TNFSF4	rs541041			G	A	0.87	0.12	0.02	6.84e-10	0.81	0.12	0.003	1.3e-287
LDL-C	2	44074431	ABCG8	rs4245791			C	T	0.76	-0.06	0.02	0.000113	0.72	-0.07	0.003	1.7e-120
LDL-C	2	118835841	MTOR	rs10490626			G	A	0.06	-0.06	0.03	0.0434	0.07	-0.05	0.006	4.9e-23
LDL-C	3	32533010	CMTM6	rs7640978			C	T	0.04	-0.08	0.04	0.0166	0.09	-0.03	0.005	6.2e-13
LDL-C	5	74651084	HMGCR	rs3846662			A	G	0.59	0.08	0.01	2.85e-10	0.48	0.06	0.003	3.3e-128
LDL-C	5	122855416	CSNK1G3	rs4530754			G	A	0.41	0.04	0.01	0.00689	0.55	0.02	0.003	9.5e-10
LDL-C	5	156390297	ATP1A2	rs6882076			T	C	0.65	0.04	0.02	0.0142	0.63	0.04	0.003	7.6e-45
LDL-C	6	32671103	ASTN1	rs13192471			T	C	0.12	0.04	0.02	0.0231	0.16	0.04	0.004	1.6e-24
LDL-C	6	160578860	SLC22A1	rs1564348			T	C	0.12	0.05	0.02	0.00762	0.15	0.05	0.004	2.1e-38
LDL-C	6	161018174	LPA	rs7770628			C	T	0.71	-0.06	0.01	3.41e-06	0.57	-0.03	0.003	4.5e-28
LDL-C	7	25991826	HMCN1	rs4722551			T	C	0.1	0.05	0.02	0.0264	0.16	0.04	0.004	2.1e-26
LDL-C	8	9183596	NECAP2	rs4841132			A	G	0.9	0.05	0.02	0.0172	0.91	0.06	0.005	1e-36
LDL-C	8	59388565	IGSF9	rs2081687			T	C	0.64	-0.04	0.01	0.00721	0.66	-0.03	0.003	3.8e-23
LDL-C	8	126490972	AMPD1	rs2954029			A	T	0.37	-0.05	0.01	3.63e-05	0.45	-0.05	0.003	5.1e-72
LDL-C	8	126493746	AMPD1	rs2954033			A	G	0.79	-0.03	0.02	0.0451	0.72	-0.04	0.003	6.6e-46
LDL-C	9	19376255	RPS6	rs67710536			A	C	0.18	0.04	0.02	0.0195	0.11	0.03	0.005	2.3e-10
LDL-C	9	107664301	ABCA1	rs1883025			C	T	0.35	-0.06	0.01	2.1e-06	0.26	-0.02	0.003	7.2e-16
LDL-C	9	136155000	IL6R	rs635634			C	T	0.15	0.07	0.02	0.000121	0.19	0.08	0.004	4.9e-109
LDL-C	10	64927823	JMJD1C	rs1935			C	G	0.5	0.03	0.01	0.0261	0.48	0.02	0.003	6.9e-12
LDL-C	10	65121565	JMJD1C	rs12355784			C	A	0.52	0.03	0.01	0.0272	0.47	0.02	0.003	1.6e-11
LDL-C	10	94839642	C1orf106	rs2068888			G	A	0.65	-0.03	0.01	0.0179	0.47	-0.02	0.003	9.5e-10
LDL-C	10	124610027	FAM24B	rs1891110			G	A	0.47	0.03	0.01	0.0112	0.55	0.02	0.003	7.7e-15
LDL-C	11	61570783	FADS1	rs174546			T	C	0.2	-0.06	0.02	0.000277	0.31	-0.05	0.003	3.3e-75
LDL-C	11	61570783	FADS1	rs174547			T	C	0.2	-0.06	0.02	0.000277	0.31	-0.05	0.003	4.3e-75
LDL-C	11	116586283	C1orf158	rs7350481			T	C	0.76	-0.03	0.01	0.0216	0.91	-0.03	0.005	5.2e-09
LDL-C	11	116648917	PRAMEF2	rs964184			G	C	0.76	-0.04	0.01	0.00319	0.85	-0.04	0.004	1.1e-23
LDL-C	11	116662407	APOA5	rs3135506			G	C	0.02	0.16	0.04	0.000172	0.06	0.05	0.006	4.2e-17
LDL-C	12	111884608	SH2B3	rs3184504			T	C	0.92	0.08	0.02	0.000212	0.57	0.03	0.003	5.8e-21
LDL-C	12	121416650	HNF1A	rs1169288			A	C	0.41	0.04	0.01	0.00363	0.33	0.04	0.003	1.8e-35
LDL-C	12	121424861	HNF1A	rs7310409			A	G	0.47	-0.03	0.01	0.0297	0.6	-0.03	0.003	8.3e-24
LDL-C	14	24883887	NYNRIN	rs8017377			G	A	0.33	0.04	0.01	0.00176	0.42	0.02	0.003	6e-17
LDL-C	16	72108093	HPR	rs2000999			G	A	0.39	0.03	0.01	0.0241	0.2	0.06	0.004	4e-71
LDL-C	17	7091650	CRB1	rs314253			T	C	0.27	-0.03	0.01	0.0306	0.35	-0.02	0.003	1.1e-12
LDL-C	17	45732774	KPNB1	rs11871606			C	A	0.54	-0.04	0.01	0.00515	0.5	-0.03	0.003	1.2e-24
LDL-C	17	64210580	APOH	rs1801689			A	C	0.01	0.12	0.06	0.0385	0.03	0.1	0.008	2e-37
LDL-C	18	47160953	MTHFR	rs7241918			G	T	0.88	0.05	0.02	0.0165	0.85	0.02	0.004	3.3e-08
LDL-C	19	11202306	LDLR	rs6511720			G	T	0.07	-0.17	0.02	2.97e-12	0.11	-0.21	0.004	0
LDL-C	19	19379549	TM6SF2	rs58542926			C	T	0.09	-0.08	0.02	0.000165	0.08	-0.1	0.005	6.5e-93
LDL-C	19	45410002	APOE	rs769449			G	A	0.08	0.2	0.02	1.04e-17	0.11	0.19	0.004	0
LDL-C	19	45412079	APOE	rs7412			C	T	0.04	-0.55	0.03	5.35e-62	0.08	-0.54	0.006	0
LDL-C	19	45415640	ATP13A2	rs445925			G	A	0.06	-0.28	0.03	5.62e-27	0.11	-0.32	0.004	0
LDL-C	20	39672618	TOP1	rs6029526			T	A	0.5	0.04	0.01	0.0036	0.51	0.04	0.003	5.6e-39
LDL-C	20	43042364	HNF4A	rs1800961			C	T	0.02	-0.09	0.04	0.0355	0.03	-0.05	0.008	8.5e-13
LDL-C	22	41170063	SLC25A17	rs2076674			T	C	0.35	0.04	0.01	0.00394	0.35	0.02	0.003	8.1e-11
TC	2	27741237	PTPN14	rs780094	rs1260333	0.83	T	C	0.74	-0.06	0.01	3.88e-06	0.59	-0.05	0.004	5.28e-41
TC	11	116662331	BUD13	rs12287066	rs11820589	0.91	G	T	0.02	0.23	0.04	1.03e-09	0.06	0.1	0.01	1.93e-22
TC	11	126241979	ST3GAL4	rs10893499	rs11220462	0.99	G	A	0.16	0.04	0.02	0.0054	0.86	0.14	0.005	1.68e-12
TC	11	18656271	SPTY2D1	rs10832962	rs10128711	1	C	T	0.56	0.03	0.01	0.011	0.72	0.03	0.004	1.54e-14
TC	1	23766233	ASAP3	rs1077514			C	T	0.6	0.03	0.01	0.0274	0.82	0.03	0.003	3.7e-15
TC	1	25768937	TMEM57	rs10903129			A	G	0.31	0.03	0.01	0.0366	0.53	0.03	0.003	3.1e-27
TC	1	55504650	PCSK9	rs2479409			G	A	0.73	-0.03	0.01	0.00863	0.66	-0.04	0.003	1.7e-50
TC	1	63118196	DOCK7	rs10889353			A	C	0.4	-0.07	0.01	2.14e-10	0.33	-0.07	0.003	9.1e-158
TC	1	109817590	CELSR2	rs12740374			G	T	0.26	-0.14	0.01	7.54e-28	0.22	-0.13	0.003	0
TC	1	109818530	CELSR2	rs646776			C	T	0.74	0.14	0.01	6.49e-28	0.77	0.13	0.003	0
TC	2	20396122	EPHA2	rs6749689			T	C	0.53	-0.03	0.01	0.00755	0.57	-0.02	0.003	4.7e-15
TC	2	21233972	APOB	rs533617			T	C	0.03	-0.08	0.03	0.0146	0.04	-0.11	0.007	2e-68
TC	2	21252534	APOB	rs13306194			G	A	0.01	-0.25	0.06	9.9e-05	0.01	-0.11	0.02	2.3e-08
TC	2	21263900	APOB	rs1367117			G	A	0.15	0.04	0.02	0.00483	0.29	0.09	0.003	5.6e-231
TC	2	21294975	TNFSF4	rs541041			G	A	0.88	0.09	0.02	3.23e-07	0.81	0.11	0.003	5.3e-237
TC	2	27730940	GCKR	rs1260326			T	C	0.74	-0.06	0.01	7.69e-07	0.63	-0.06	0.003	5.3e-102
TC	2	44074431	ABCG8	rs4245791			C	T	0.77	-0.05	0.01	0.000456	0.72	-0.07	0.003	2.8e-117
TC	2	234668570	UGT1A10|UGT1A3|UGT1A4|UGT1A5|UGT1A6|UGT1A7|UGT1A8|UGT1A9	rs887829			C	T	0.4	-0.03	0.01	0.0156	0.34	-0.02	0.003	3e-17
TC	3	50369546	RASSF1	rs2073498			C	A	0.1	-0.06	0.02	0.00258	0.1	-0.03	0.004	7e-09
TC	4	69343287	TMPRSS11E	rs976002			A	G	0.18	0.03	0.01	0.0348	0.23	0.03	0.003	5.1e-20
TC	5	74648603	HMGCR	rs12654264			A	T	0.58	0.06	0.01	3.4e-07	0.4	0.06	0.003	1.5e-124
TC	5	74651084	HMGCR	rs3846662			A	G	0.59	0.06	0.01	2.04e-07	0.48	0.06	0.003	1.1e-126
TC	5	156390297	TIMD4	rs6882076			T	C	0.65	0.05	0.01	0.000149	0.63	0.04	0.003	2.2e-63
TC	6	31753526	VARS	rs11751198			G	A	0.03	0.08	0.04	0.0322	0.05	0.05	0.006	1.3e-14
TC	6	160578860	SLC22A1	rs1564348			T	C	0.12	0.05	0.02	0.00412	0.15	0.04	0.004	3.5e-37
TC	6	161018174	LPA	rs7770628			C	T	0.71	-0.07	0.01	1.26e-07	0.57	-0.03	0.003	3e-30
TC	8	9183596	NECAP2	rs4841132			A	G	0.9	0.07	0.02	9.57e-05	0.9	0.08	0.004	2.1e-69
TC	8	59388565	IGSF9	rs2081687			T	C	0.64	-0.05	0.01	9.75e-05	0.66	-0.03	0.003	6.2e-34
TC	8	126490972	AMPD1	rs2954029			A	T	0.37	-0.06	0.01	1.24e-07	0.45	-0.06	0.003	1.1e-117
TC	8	126493746	AMPD1	rs2954033			A	G	0.79	-0.03	0.01	0.0253	0.72	-0.05	0.003	1.7e-58
TC	8	145058986	PARP10	rs11136343			A	G	0.33	0.03	0.01	0.0116	0.38	0.03	0.003	6.2e-22
TC	9	15296034	TTC39B	rs643531			C	A	0.95	0.05	0.03	0.0398	0.88	0.03	0.004	6e-12
TC	9	19376255	RPS6	rs67710536			A	C	0.18	0.04	0.01	0.0142	0.11	0.03	0.004	8e-13
TC	9	107562804	ABCA1	rs2230808			T	C	0.62	0.03	0.01	0.015	0.74	0.02	0.003	5.9e-09
TC	9	107586753	ABCA1	rs2066714			T	C	0.17	0.04	0.02	0.0118	0.15	0.03	0.004	3.4e-18
TC	9	107647220	ABCA1	rs4149268			C	T	0.52	-0.06	0.01	1.95e-07	0.38	-0.03	0.003	3.5e-30
TC	9	107647655	ABCA1	rs3890182			G	A	0.08	-0.07	0.02	0.00155	0.12	-0.06	0.004	1.8e-37
TC	9	107664301	ABCA1	rs1883025			C	T	0.35	-0.09	0.01	3.67e-13	0.26	-0.05	0.003	3.5e-78
TC	9	136155000	IL6R	rs635634			C	T	0.15	0.07	0.02	2.52e-05	0.19	0.07	0.003	1.3e-104
TC	10	94839642	C1orf106	rs2068888			G	A	0.66	-0.04	0.01	0.000695	0.47	-0.02	0.003	9e-13
TC	10	124610027	FAM24B	rs1891110			G	A	0.47	0.04	0.01	0.00102	0.55	0.02	0.003	1.8e-13
TC	11	18645843	SPTY2D1	rs11024739			C	A	0.58	0.03	0.01	0.0122	0.68	0.03	0.003	6.5e-18
TC	11	61569830	FADS1	rs174546			C	T	0.2	-0.03	0.01	0.0168	0.31	-0.05	0.003	7.7e-64
TC	11	61570783	FADS1	rs174547			T	C	0.2	-0.03	0.01	0.0168	0.31	-0.05	0.003	4.1e-64
TC	11	61571478	FADS1	rs174550			T	C	0.2	-0.03	0.01	0.0168	0.31	-0.05	0.003	4.2e-64
TC	11	116586283	C1orf158	rs7350481			T	C	0.76	-0.09	0.01	9.94e-11	0.91	-0.08	0.005	5e-71
TC	11	116639104	BUD13	rs10790162			A	G	0.79	-0.1	0.01	1.35e-12	0.92	-0.09	0.005	1.4e-82
TC	11	116648917	PRAMEF2	rs964184			G	C	0.76	-0.12	0.01	2.48e-19	0.85	-0.09	0.004	4.7e-135
TC	11	116662407	APOA5	rs3135506			G	C	0.02	0.23	0.04	3.41e-09	0.14	0.04	0.005	5.6e-59
TC	11	116722041	SIK3	rs10047462			G	T	0.64	-0.04	0.01	0.00338	0.86	-0.04	0.004	4e-30
TC	11	116896155	SIK3	rs10892063			A	C	0.28	-0.04	0.01	0.00431	0.58	-0.04	0.003	3.3e-36
TC	12	109937534	UBE3B	rs7298565			G	A	0.4	0.03	0.01	0.00884	0.53	0.02	0.003	2e-12
TC	12	111884608	SH2B3	rs3184504			T	C	0.92	0.04	0.02	0.0341	0.57	0.03	0.003	8.9e-32
TC	12	121416650	HNF1A	rs1169288			A	C	0.41	0.03	0.01	0.00375	0.33	0.04	0.003	1e-39
TC	12	121420807	HNF1A	rs1183910			G	A	0.39	0.03	0.01	0.0035	0.32	0.04	0.003	2.7e-38
TC	12	121424861	HNF1A	rs7310409			A	G	0.47	-0.03	0.01	0.0151	0.6	-0.03	0.003	1.8e-30
TC	13	114527838	GAS6	rs7400722			G	A	0.61	0.03	0.01	0.0296	0.42	0.02	0.003	4e-08
TC	14	24883887	NYNRIN	rs8017377			G	A	0.32	0.06	0.01	7.89e-06	0.43	0.02	0.003	2.6e-17
TC	15	58678512	SNX27	rs10468017			C	T	0.18	0.05	0.01	0.000859	0.27	0.05	0.003	9.4e-65
TC	15	58683366	SNX27	rs1532085			A	G	0.47	-0.02	0.01	0.032	0.59	-0.04	0.003	5.3e-59
TC	16	56989590	OR10K2	rs247616			C	T	0.33	0.02	0.01	0.0391	0.31	0.04	0.003	3.9e-58
TC	16	56993324	OR10K2	rs3764261			C	A	0.33	0.02	0.01	0.0442	0.31	0.04	0.003	5.4e-54
TC	16	57002732	CETP	rs9939224			T	G	0.81	0.05	0.01	0.000273	0.79	0.04	0.003	1.6e-37
TC	16	57006590	CETP	rs7499892			C	T	0.2	-0.06	0.01	3.93e-05	0.19	-0.04	0.003	5.5e-34
TC	16	57015091	CETP	rs5880			G	C	0.06	-0.13	0.03	1.9e-06	0.05	-0.06	0.007	2.4e-19
TC	17	45732774	KPNB1	rs11871606			C	A	0.55	-0.02	0.01	0.036	0.5	-0.02	0.003	1.3e-20
TC	17	76403984	PGS1	rs4129767			G	A	0.43	0.02	0.01	0.0415	0.49	0.02	0.003	3e-12
TC	18	47160953	MTHFR	rs7241918			G	T	0.88	0.07	0.02	0.000105	0.85	0.05	0.004	5.9e-42
TC	19	11202306	LDLR	rs6511720			G	T	0.07	-0.15	0.02	8.52e-12	0.11	-0.18	0.004	0
TC	19	11275139	KANK2	rs7188			A	C	0.38	0.02	0.01	0.0424	0.32	0.04	0.003	2.1e-53
TC	19	11347493	DOCK6	rs737337			T	C	0.17	-0.07	0.02	1.21e-06	0.12	-0.04	0.004	1.6e-17
TC	19	19379549	TM6SF2	rs58542926			C	T	0.1	-0.12	0.02	3.88e-10	0.07	-0.13	0.005	7e-155
TC	19	45410002	APOE	rs769449			G	A	0.08	0.16	0.02	3.57e-14	0.11	0.16	0.004	0
TC	19	45412079	APOE	rs7412			C	T	0.04	-0.44	0.03	3.49e-49	0.08	-0.37	0.006	0
TC	19	45414451	ATP13A2	rs439401			T	C	0.46	0.05	0.01	3.42e-05	0.63	0.03	0.003	8.4e-38
TC	19	45415640	ATP13A2	rs445925			G	A	0.06	-0.2	0.02	1.98e-18	0.11	-0.21	0.004	0
TC	19	50000009	RPS11	rs2280401			G	A	0.15	-0.05	0.02	0.000998	0.15	-0.02	0.004	8.2e-10
TC	19	50038017	RCN3	rs10419198			C	T	0.39	0.03	0.01	0.0307	0.3	0.02	0.003	2.1e-11
TC	20	39672618	TOP1	rs6029526			T	A	0.5	0.03	0.01	0.0156	0.51	0.04	0.003	1.1e-47
TC	20	43042364	HNF4A	rs1800961			C	T	0.02	-0.1	0.04	0.00614	0.03	-0.09	0.007	7.6e-37
TG	7	130466854	SNX27	rs972283	rs4731702	0.96	C	T	0.61	0.05	0.01	0.000285	0.54	0.02	0.003	2.34e-07
TG	2	27741237	PTPN14	rs780094	rs1260333	0.83	T	C	0.74	-0.14	0.01	1.58e-24	0.61	-0.11	0.003	2.65e-220
TG	5	156390297	ATP1A2	rs6882076	rs1501908	1	G	C	0.65	0.05	0.01	0.000227	0.67	0.03	0.004	1.51e-15
TG	11	116662407	BUD13	rs3135506	rs11820589	0.94	G	A	0.02	0.3	0.04	2.14e-13	0.06	0.18	0.01	1.12e-68
TG	8	126507389	AMPD1	rs2954038	rs2954033	0.86	C	A	0.78	-0.04	0.01	0.00548	0.69	-0.08	0.004	4.96e-80
TG	1	219700519	LYPLAL1	rs2785980	rs2785990	0.96	T	C	0.27	-0.03	0.01	0.0409	0.3	-0.02	0.005	0.00625
TG	16	56989590	OR10K2	rs247616	rs3764261	0.98	C	T	0.33	-0.06	0.01	2.05e-05	0.29	-0.04	0.004	1.12e-25
TG	8	19824492	LPL	rs13702	rs326	0.97	T	C	0.24	-0.16	0.01	1.15e-29	0.69	-0.11	0.004	6.56e-187
TG	2	165540800	COBLL1	rs12328675	rs7607980	0.98	T	C	0.09	-0.06	0.02	0.0122	0.15	-0.04	0.005	1.81e-12
TG	1	230304988	GALNT2	rs10489615	rs4846914	0.95	A	G	0.43	-0.03	0.01	0.0154	0.6	-0.04	0.005	3.18e-13
TG	1	23766233	ASAP3	rs1077514			C	T	0.61	0.05	0.01	0.00103	0.82	0.02	0.004	2.5e-08
TG	1	63118196	DOCK7	rs10889353			A	C	0.4	-0.07	0.01	9.07e-09	0.33	-0.08	0.003	6.4e-170
TG	1	219700519	LYPLAL1	rs2785980			T	C	0.27	-0.03	0.01	0.0409	0.31	-0.02	0.003	3.6e-08
TG	1	230304988	GALNT2	rs10489615			A	G	0.43	-0.03	0.01	0.0154	0.56	-0.04	0.003	4.2e-49
TG	2	21231524	APOB	rs676210			G	A	0.53	-0.05	0.01	1.01e-05	0.26	-0.07	0.003	4.9e-118
TG	2	21233972	APOB	rs533617			T	C	0.03	-0.11	0.03	0.00138	0.04	-0.1	0.007	9.4e-48
TG	2	27730940	GCKR	rs1260326			T	C	0.74	-0.15	0.01	3.03e-27	0.63	-0.12	0.003	0
TG	2	165528876	FLG	rs13389219			C	T	0.23	-0.03	0.01	0.0218	0.4	-0.04	0.003	2.6e-39
TG	2	165540800	FLG	rs12328675			T	C	0.09	-0.06	0.02	0.0122	0.12	-0.04	0.004	1.9e-29
TG	2	227093745	ALDH4A1	rs2943641			T	C	0.78	0.03	0.01	0.0237	0.66	0.03	0.003	4.9e-33
TG	4	3434885	RGS12	rs6818397			T	G	0.59	-0.03	0.01	0.0238	0.59	-0.02	0.003	3.4e-15
TG	4	88030261	AFF1	rs442177			G	T	0.51	0.03	0.01	0.00534	0.57	0.03	0.003	4e-31
TG	5	55861786	ASPM	rs9686661			C	T	0.17	0.04	0.02	0.00789	0.19	0.04	0.003	2e-37
TG	5	156390297	TIMD4	rs6882076			T	C	0.65	0.05	0.01	0.000227	0.63	0.04	0.003	1.2e-44
TG	6	31417191	F5	rs3128982			A	G	0.13	-0.04	0.02	0.0404	0.28	-0.03	0.003	9.4e-17
TG	6	43758873	SH2D5	rs6905288			G	A	0.79	0.03	0.02	0.0467	0.59	0.03	0.003	9e-35
TG	7	25991826	HMCN1	rs4722551			T	C	0.1	-0.04	0.02	0.0422	0.16	-0.03	0.004	4.4e-12
TG	7	72856269	BAZ1B	rs2240466			G	A	0.09	-0.12	0.02	1.43e-08	0.11	-0.12	0.004	1.9e-165
TG	7	72856430	BAZ1B	rs1178979			T	C	0.1	-0.1	0.02	1.05e-06	0.18	-0.1	0.003	1.5e-179
TG	7	73012042	MLXIPL	rs35332062			G	A	0.08	-0.14	0.02	1.17e-09	0.12	-0.12	0.004	5.2e-205
TG	7	130466854	SNX27	rs972283			A	G	0.61	0.05	0.01	0.000285	0.56	0.03	0.003	6.4e-25
TG	8	10683929	PINX1	rs11776767			G	C	0.34	0.03	0.01	0.036	0.37	0.02	0.003	3e-15
TG	8	18272881	PGLYRP4	rs1495741			G	A	0.76	-0.04	0.01	0.00732	0.75	-0.04	0.003	8.1e-31
TG	8	18272881	PGLYRP4	rs1495741			G	A	0.76	-0.04	0.01	0.00732	0.75	-0.04	0.006	2.73e-12
TG	8	19805708	LPL	rs1801177			G	A	0.01	0.23	0.05	3.21e-05	0.02	0.17	0.01	1.1e-61
TG	8	19816934	LPL	rs301			T	C	0.22	-0.16	0.01	9.02e-27	0.24	-0.12	0.003	0
TG	8	19819724	LPL	rs328			C	G	0.1	-0.23	0.02	3.02e-27	0.1	-0.18	0.004	0
TG	8	19824492	LPL	rs13702			T	C	0.24	-0.16	0.01	1.15e-29	0.3	-0.12	0.003	0
TG	8	19830921	GATAD2B	rs10096633			C	T	0.1	-0.22	0.02	1.16e-27	0.14	-0.15	0.004	0
TG	8	59388565	IGSF9	rs2081687			T	C	0.64	-0.03	0.01	0.0196	0.66	-0.02	0.003	1.3e-11
TG	8	126490972	AMPD1	rs2954029			A	T	0.37	-0.07	0.01	1.46e-07	0.45	-0.08	0.003	8.3e-205
TG	8	126507389	AMPD1	rs2954038			C	A	0.78	-0.04	0.01	0.00548	0.72	-0.09	0.003	5.6e-197
TG	9	107664301	ABCA1	rs1883025			C	T	0.35	-0.05	0.01	0.000128	0.26	-0.02	0.003	1.2e-13
TG	10	74637326	CCDC109A	rs7901016			T	C	0.18	0.04	0.02	0.0166	0.07	0.04	0.006	5e-14
TG	10	94839642	C1orf106	rs2068888			G	A	0.65	-0.06	0.01	7.09e-06	0.47	-0.03	0.003	4.3e-34
TG	11	47270255	ACP2	rs2167079			C	T	0.48	-0.03	0.01	0.00639	0.35	-0.02	0.003	2.7e-12
TG	11	61571478	FADS1	rs174550			T	C	0.2	0.06	0.02	0.000273	0.31	0.05	0.003	5.1e-74
TG	11	61571478	FADS1	rs174547			T	C	0.2	0.06	0.02	0.000273	0.36	0.05	0.003	2.26e-41
TG	11	61571478	FADS1	rs174546			C	T	0.2	0.06	0.02	0.000273	0.36	0.05	0.003	2.26e-41
TG	11	116586283	C1orf158	rs7350481			T	C	0.76	-0.24	0.01	7.09e-62	0.91	-0.23	0.005	0
TG	11	116639104	BUD13	rs10790162			A	G	0.79	-0.25	0.02	7.16e-60	0.92	-0.26	0.005	0
TG	11	116648917	PRAMEF2	rs964184			G	C	0.76	-0.26	0.01	6.45e-74	0.85	-0.25	0.004	0
TG	11	116661488	APOA5	rs3135507			C	T	0.07	0.1	0.02	5.53e-05	0.04	0.09	0.007	2.2e-38
TG	11	116662407	APOA5	rs3135506			G	C	0.02	0.3	0.04	2.14e-13	0.06	0.24	0.006	0
TG	11	116722041	SIK3	rs10047462			G	T	0.64	-0.08	0.01	1.36e-09	0.86	-0.11	0.004	9.9e-180
TG	11	116896155	SIK3	rs10892063			A	C	0.28	-0.08	0.01	1.02e-08	0.58	-0.06	0.003	1.6e-85
TG	12	124427306	CCDC92	rs11057401			T	A	0.2	-0.03	0.02	0.0367	0.3	-0.03	0.003	7.2e-23
TG	16	56985139	OR10K2	rs9989419			A	G	0.63	-0.03	0.01	0.0444	0.6	-0.02	0.003	6e-13
TG	16	56989590	OR10K2	rs247616			C	T	0.33	-0.06	0.01	2.05e-05	0.31	-0.04	0.003	2.4e-38
TG	16	81534790	CMIP	rs2925979			T	C	0.71	-0.03	0.01	0.0181	0.7	-0.03	0.003	1.2e-24
TG	17	41926126	CD300LG	rs72836561			C	T	0.02	0.13	0.04	0.00151	0.03	0.13	0.008	5.9e-64
TG	19	19379549	TM6SF2	rs58542926			C	T	0.09	-0.12	0.02	5.01e-09	0.07	-0.12	0.005	3.7e-125
TG	19	45410002	APOE	rs769449			G	A	0.08	0.14	0.02	2.95e-10	0.11	0.07	0.004	2.4e-57
TG	19	45412079	APOE	rs7412			C	T	0.04	0.1	0.03	0.00143	0.08	0.12	0.007	1.8e-81
TG	19	45414451	ATP13A2	rs439401			T	C	0.46	0.08	0.01	5.84e-11	0.63	0.07	0.003	2.7e-168
TG	19	45415640	ATP13A2	rs445925			G	A	0.06	0.12	0.03	2.37e-06	0.11	0.12	0.004	6.4e-162
TG	20	44576502	PCIF1	rs7679			T	C	0.19	0.08	0.02	2.31e-07	0.17	0.05	0.004	2.4e-53
TG	20	62695931	TCEA2	rs6062343			G	A	0.31	-0.03	0.01	0.00896	0.43	-0.02	0.003	4.1e-11
DBP	1	217718789	GPATCH2	rs12408022			C	T	0.26	0.26	0.125	0.0357	0.2588	0.1483	0.0199	9.6e-14
DBP	1	230848702	AGT	rs2004776			C	T	0.36	0.29	0.108	0.00681	0.2403	0.2513	0.0203	2.55e-35
DBP	2	55829967	PNPT1	rs2586970	rs1975487	0.8988	A	G	0.33	0.27	0.111	0.0139	0.4361	0.56	0.11	1.56e-17
DBP	3	56726646	FAM208A	rs9827472			C	T	0.32	-0.31	0.115	0.00776	0.3649	-0.133	0.0181	1.75e-13
DBP	3	101268080	TRMT10C	rs11923667			T	A	0.41	0.34	0.113	0.00265	0.4071	0.1175	0.0177	3.1e-11
DBP	4	57943153	IGFBP7	rs1718845			A	G	0.74	0.25	0.124	0.0436	0.7018	0.0982	0.019	2.33e-07
DBP	4	81164723	FGF5	rs1458038			C	T	0.3	0.29	0.112	0.0101	0.294	0.37	0.027	5.46e-146
DBP	4	81184341	PRDM8[65685]-FGF5[27830]	rs16998073			A	T	0.29	0.3	0.116	0.00949	0.2914	0.494	0.0192	3.74e-146
DBP	4	156645513	GUCY1A3-GUCY1B3	rs13139571			C	A	0.24	-0.26	0.121	0.0333	0.2366	-0.2408	0.0203	2.29e-32
DBP	6	26091179	HFE	rs1799945			C	G	0.07	0.4	0.203	0.0493	0.1497	0.3888	0.0244	3.88e-57
DBP	6	51832494	PKHD1	rs13205180			C	T	0.35	0.27	0.112	0.0177	0.4886	0.1721	0.0174	4.38e-23
DBP	6	118572486	SLC35F1	rs9372498			T	A	0.08	0.48	0.201	0.0157	0.0809	0.2731	0.0319	1.13e-17
DBP	6	151004770	PLEKHG1	rs17080102			G	C	0.17	-0.47	0.138	0.000702	0.0696	-0.4853	0.034	3.91e-46
DBP	7	2512545	CHST12-LFNG	rs2969070			G	A	0.66	-0.23	0.119	0.0497	0.6309	-0.1791	0.0179	1.76e-23
DBP	7	74107374	GTF2I	rs34324971			G	A	0.15	0.32	0.155	0.0407	0.1851	0.1149	0.0232	7.55e-07
DBP	7	129663496	ZC3HC1	rs11556924			C	T	0.17	-0.39	0.136	0.0039	0.3827	-0.181	0.0181	1.83e-23
DBP	10	18708798	CACNB2	rs11014166			A	T	0.25	-0.24	0.122	0.048	0.3326	-0.25	0.026	1.76e-60
DBP	10	115781527	ADRB1	rs2782980			T	C	0.8	0.4	0.128	0.00197	0.7168	0.28	0.027	3.25e-53
DBP	11	9762274	SWAP70	rs360153			T	C	0.45	0.4	0.113	0.000393	0.5828	0.2198	0.0175	4.37e-36
DBP	11	13293905	ARNTL	rs900145			C	T	0.6	0.24	0.114	0.0331	0.7038	0.1493	0.0189	2.62e-15
DBP	11	27728102	BDNF	rs11030119			G	A	0.34	-0.25	0.107	0.0205	0.302	-0.1679	0.0189	7.31e-19
DBP	11	47461783	RAPSN, PSMC3, SLC39A13	rs7103648			A	G	0.46	0.21	0.105	0.0491	0.387	0.235	0.0178	7.18e-40
DBP	12	20173764	PDE3A	rs12579720			C	G	0.59	0.31	0.112	0.00605	0.7565	0.2865	0.0203	3.46e-45
DBP	12	115387796	TBX5-TBX3	rs10850411			T	C	0.62	-0.25	0.105	0.0151	0.3034	-0.12	0.027	6.24e-21
DBP	12	115552437	TBX5-TBX3	rs35444			A	G	0.47	-0.26	0.103	0.0121	0.3859	-0.2671	0.0179	1.91e-50
DBP	12	123806219	SBNO1	rs1060105			C	T	0.2	-0.27	0.128	0.039	0.2031	-0.1894	0.0216	2.11e-18
DBP	13	58316637	PCDH17	rs9563529			G	T	0.39	-0.24	0.12	0.0482	0.2043	0.1222	0.0215	1.38e-08
DBP	15	91437388	FURIN-FES	rs2521501			A	T	0.22	0.36	0.143	0.0108	0.3253	0.3693	0.0191	1.84e-83
DBP	16	20358248	UMOD	rs9928003	rs13333226	0.9764	A	C	0.13	-0.38	0.152	0.0125	0.1795	-0.16	0.032	2.64e-42
DBP	17	47440466	ZNF652[73899]-PHB[51776]	rs16948048			A	G	0.15	0.29	0.142	0.0409	0.3718	0.18	0.026	2.98e-33
DBP	17	61545779	ACE	rs6504163	rs4308	0.9646	C	T	0.67	-0.25	0.126	0.043	0.6237	-0.11	0.026	6.3e-24
DBP	17	73949045	ACOX1	rs2467099			C	T	0.14	-0.36	0.164	0.0264	0.2233	-0.1428	0.0209	7.58e-12
DBP	19	30294991	CCNE1	rs62104477			G	T	0.19	0.27	0.135	0.0472	0.3302	0.1703	0.0185	4.22e-20
DBP	19	32590773	AC011518.1	rs1821295			C	T	0.76	-0.28	0.135	0.0419	0.6985	-0.138	0.0189	3.13e-13
DBP	20	10969030	JAG1	rs1327235			A	G	0.5	0.22	0.103	0.0351	0.4714	0.3018	0.0173	4.76e-68
DBP	20	30169673	HM13-AS1[14164]-ID1[24644]	rs6060114			T	C	0.04	-0.54	0.268	0.0421	0.1583	-0.1689	0.0238	1.41e-12
DBP	20	57751117	GS-EDN3	rs6015450			A	G	0.04	0.64	0.247	0.00993	0.1238	0.4911	0.0266	5.37e-76
SBP	1	10796866	CASZ1	rs880315			T	C	0.41	0.57	0.16	0.000291	0.3435	0.5076	0.0323	9.59e-56
SBP	1	11905974	MTHFR-NPPB	rs5068			A	G	0.05	-0.81	0.38	0.0302	0.0575	-1.18	0.096	3.41e-81
SBP	1	43856410	SZT2	rs839755			A	C	0.12	0.54	0.24	0.026	0.3851	0.2665	0.0308	5.41e-18
SBP	2	19730845	OSR1	rs1344653			A	G	0.43	0.31	0.15	0.0461	0.501	0.2534	0.03	3.09e-17
SBP	2	122000745	TFCP2L1	rs6723509			T	C	0.05	-0.78	0.35	0.0256	0.1391	-0.2531	0.0438	7.61e-09
SBP	2	161368213	RBMS1	rs79523138			A	G	0.15	-0.56	0.23	0.0142	0.1193	0.2469	0.0474	1.85e-07
SBP	2	164963486	FIGN-GRB14	rs1446468			T	C	0.41	0.45	0.16	0.00651	0.5462	0.5063	0.0304	4.38e-62
SBP	3	154680449	RP11-439C8.2	rs79539362	rs143112823	0.8981	T	C	0.06	-0.81	0.38	0.0323	0.1008	-0.33	0.071	2.09e-15
SBP	4	106911742	NPNT[95146]-TBCK[325681]	rs13112725			G	C	0.71	0.62	0.17	0.000338	0.7631	0.4137	0.0358	6.81e-31
SBP	5	32815028	NPR3-C5orf23	rs1173771			A	G	0.59	0.35	0.16	0.0248	0.6013	0.6321	0.0307	5.92e-94
SBP	5	157845402	EBF1	rs11953630			C	T	0.35	-0.34	0.16	0.0358	0.3659	-0.4529	0.032	1.55e-45
SBP	6	22130601	CASC15	rs6911827			C	T	0.64	0.39	0.16	0.0176	0.4577	0.2378	0.0306	7.96e-15
SBP	6	43270151	SLC22A7	rs2270860			C	T	0.37	0.45	0.16	0.00377	0.3006	0.26	0.047	2e-23
SBP	6	43308363	TTBK1,SLC22A7,ZNF318	rs1563788			C	T	0.37	0.48	0.16	0.0028	0.2867	0.3385	0.0332	2.36e-24
SBP	6	43364494	CRIP3	rs6912283	rs10948071	0.8178	G	A	0.51	-0.44	0.16	0.00468	0.438	-0.23	0.043	1.44e-19
SBP	7	128576086	7q32.1	rs3757387	rs4728142	0.9048	T	C	0.37	-0.4	0.16	0.013	0.4498	-0.16	0.043	4.01e-10
SBP	7	139404666	HIPK2	rs141212865	rs1011018	0.976	A	C	0.13	-0.68	0.24	0.00478	0.1946	-0.301	0.0387	7.68e-15
SBP	10	95895940	PLCE1	rs932764			A	G	0.47	0.36	0.15	0.02	0.4311	0.4303	0.0306	5.43e-45
SBP	11	1905292	LSP1-TNNT3	rs661348			T	C	0.33	0.43	0.17	0.0102	0.4253	0.4451	0.0316	5.23e-45
SBP	11	47587452	PTPMT1	rs11537751			C	T	0.02	1.34	0.58	0.0212	0.0548	0.39	0.093	6.3e-11
SBP	12	12888438	APOLD1	rs2024385			T	A	0.42	-0.37	0.16	0.0208	0.424	-0.2642	0.0306	5.88e-18
SBP	12	90013089	ATP2B1	rs2681492			T	C	0.33	-0.87	0.16	1.21e-07	0.2933	-0.2565	0.0331	1.66e-95
SBP	12	90060586	ATP2B1	rs17249754	rs2681492	0.991	G	A	0.34	-0.84	0.16	1.33e-07	0.1683	-0.8446	0.0403	1.25e-97
SBP	13	30146201	SLC7A1	rs63418562			C	T	0.63	-0.49	0.18	0.00704	0.2435	-0.23	0.051	6.34e-24
SBP	15	81013037	ABHD17C	rs35199222			G	A	0.17	0.5	0.22	0.0271	0.4422	0.36	0.043	2.52e-25
SBP	15	81016227	FAM108C1	rs2759308			G	A	0.17	0.53	0.21	0.0112	0.4749	0.3155	0.0303	1.89e-25
SBP	15	100192540	MEF2A	rs34756251			C	T	0.15	-0.53	0.23	0.0177	0.1705	-0.2616	0.0399	5.44e-11
SBP	17	59483766	TBX2	rs8068318			C	T	0.51	0.42	0.16	0.00856	0.2688	0.39	0.049	4.14e-32
SBP	17	59485393	C17orf82,TBX2	rs2240736			C	T	0.52	0.43	0.16	0.0062	0.7344	0.4088	0.0343	1.17e-32
SBP	18	48799991	MEX3C	rs11876341			A	G	0.29	0.5	0.19	0.0075	0.3081	0.213	0.0334	1.82e-10
SBP	19	7255701	INSR	rs36047283	rs4247374	0.8102	A	G	0.06	-0.71	0.36	0.0461	0.1233	-0.72	0.066	1.58e-62

### Sheet: STable9.Jlim
Supplementary Table 9. Results from trans-ancestry colocalisation with JLIM to assess sharing of causal variants
						UKBB EUR				G&H BPB
Trait	SNP	Chromosome	Position	Locus	effect allele	effect allele frequency	effect size	standard error	p-value	effect allele frequency	effect size	standard error	p-value	p_JLIM	Shared?
BMI	rs12042908	1	74997762	FPGT-TNNI3K	G	0.56	-0.02	0.002	7.49e-16	0.39	-0.03	0.011	0.00522	0.9	no
BMI	rs543874	1	177889480	SEC16B	G	0.2	0.05	0.002	1.03e-62	0.14	0.06	0.015	0.000201	0.65	no
BMI	rs17014375	1	209543560	RP11-372M18.2	G	0.13	0.02	0.003	1.1e-11	0.2	0.04	0.015	0.0118	0.01	yes
BMI	rs10182181	2	25150296	ADCY3	G	0.48	0.03	0.002	3.94e-50	0.48	0.03	0.011	0.00301	0.84	no
BMI	rs2890652	2	142959931	LRP1B	C	0.18	0.02	0.002	2.84e-06	0.05	0.07	0.025	0.00743	0.99	no
BMI	rs10930641	2	175000711	OLA1	G	0.41	0.01	0.002	2.67e-11	0.59	0.04	0.011	0.000181	1	no
BMI	rs993954	2	188325474	TFPI	T	0.57	0.01	0.002	1.2e-06	0.5	0.03	0.012	0.0196	1	no
BMI	rs2236950	3	50420554	CACNA2D2	A	0.18	-0.01	0.002	0.00062	0.15	-0.05	0.016	0.00101	1	no
BMI	rs13321566	3	107342662	BBX	G	0.18	0.01	0.002	3.89e-07	0.04	0.06	0.027	0.0276	1	no
BMI	rs7377083	4	102708997	BANK1	A	0.44	0.02	0.002	4.95e-19	0.4	0.03	0.011	0.0135	0.87	no
BMI	rs2307111	5	75003678	POC5	C	0.4	-0.03	0.002	2.01e-33	0.59	-0.06	0.011	1.03e-07	0	yes
BMI	rs2611742	5	95856501	CTD-2337A12.1	C	0.4	0.02	0.002	1.22e-09	0.42	0.02	0.011	0.0373	1	no
BMI	rs11753081	6	20705590	CDKAL1	G	0.17	-0.01	0.002	2.46e-06	0.27	-0.03	0.012	0.0102	0	yes
BMI	rs847747	6	40080069	MOCS1	G	0.3	-0.01	0.0019	2.1e-09	0.49	-0.02	0.011	0.0703439	0.11	no
BMI	rs987237	6	50803050	TFAP2B	G	0.18	0.04	0.002	1.28e-37	0.22	0.04	0.013	0.000599	0.83	no
BMI	rs13210406	6	97752902	RP3-418C23.2 / RP11-436D23.1	C	0.29	-0.01	0.0019	5.1e-14	0.32	-0.03	0.012	0.0123498	1	no
BMI	rs10275044	7	1273845	UNCX	T	0.79	0.01	0.002	3.3e-08	0.66	0.03	0.013	0.0244	0.95	no
BMI	rs849135	7	28196413	JAZF1	A	0.49	0.01	0.002	1.49e-06	0.23	0.03	0.013	0.0459	1	no
BMI	rs7805441	7	78121458	MAGI2	T	0.51	0.01	0.002	2.22e-08	0.71	0.03	0.012	0.00396	0.95	no
BMI	rs13247665	7	93232057	GNGT1	C	0.36	0.01	0.002	6.83e-06	0.34	0.03	0.012	0.0147	0.04	yes
BMI	rs12705987	7	114349212	7:112000000-116000000	A	0.4	0.01	0.002	3.08e-09	0.3	0.03	0.012	0.0311	0.9	no
BMI	rs11773362	7	147668180	CNTNAP2	T	0.34	-0.01	0.002	3.33e-06	0.39	-0.03	0.011	0.0202	0.77	no
BMI	rs16906845	8	138215228	8:136000000-140000000	A	0.07	-0.02	0.004	2.96e-06	0.08	-0.08	0.02	0.000112	0.23	no
BMI	rs10887578	10	88096047	GRID1	C	0.49	0.01	0.002	1.6e-13	0.23	0.06	0.014	1.96e-05	0	yes
BMI	rs12411886	10	104685299	CNNM2	A	0.08	0.03	0.003	1.76e-07	0.19	0.05	0.014	0.000549	0	yes
BMI	rs7903146	10	114758349	TCF7L2	T	0.29	-0.02	0.002	1.03e-09	0.29	-0.05	0.012	4.93e-05	0.55	no
BMI	rs12575252	11	8694073	TRIM66	C	0.35	-0.02	0.002	1.8e-26	0.46	-0.04	0.012	0.000303	0.53	no
BMI	rs11824377	11	11787253	RP11-756D7.1	G	0.55	-0.01	0.002	7.05e-09	0.72	-0.03	0.012	0.0303	1	no
BMI	rs6265	11	27679916	BDNF	T	0.2	-0.04	0.002	3.54e-42	0.23	-0.03	0.013	0.016	0.03	yes
BMI	rs10769165	11	45706453	CTBP2P6	T	0.52	-0.01	0.0016	4.8e-05	0.47	-0.03	0.0118578	0.0117376	1	no
BMI	rs7124681	11	47529947	CELF1	A	0.41	0.03	0.002	7.74e-29	0.31	0.04	0.011	0.000756	0	yes
BMI	rs7117238	11	78040259	GAB2	A	0.17	-0.01	0.002	0.000564	0.29	-0.04	0.012	0.000506	1	no
BMI	rs7941030	11	122522375	UBASH3B	C	0.39	0.01	0.002	2e-11	0.37	0.03	0.012	0.0144	0.96	no
BMI	rs7138803	12	50247468	RP11-70F11.7	A	0.38	0.03	0.002	3.62e-31	0.38	0.04	0.011	0.000331	0	yes
BMI	rs9603697	13	40783323	13:40000000-42000000	T	0.32	0.01	0.002	8.16e-07	0.38	0.02	0.011	0.0335	0.66	no
BMI	rs12429545	13	54102206	LINC00458	A	0.12	0.03	0.003	2.93e-14	0.18	0.05	0.014	0.00107	0.07	no
BMI	rs9538141	13	59178258	CTAGE16P	A	0.51	0.02	0.002	3.5e-21	0.46	0.02	0.012	0.0374	0.97	no
BMI	rs9540493	13	66205704	PCDH9	G	0.56	-0.01	0.002	1.67e-08	0.43	-0.02	0.011	0.0449	0.92	no
BMI	rs8016859	14	30484722	PRKD1	C	0.04	0.03	0.004	3.07e-07	0.08	0.06	0.02	0.00335	0.87	no
BMI	rs1205106	14	72269668	14:72000000-74000000	A	0.54	-0.01	0.002	1.3e-06	0.69	-0.03	0.012	0.00961	1	no
BMI	rs12147845	14	101144596	RP11-566J3.2	T	0.11	0.02	0.003	6.03e-10	0.12	0.04	0.017	0.0183	1	no
BMI	rs13329567	15	68104367	MAP2K5	T	0.23	-0.03	0.002	8.26e-22	0.34	-0.04	0.012	0.000161	0	yes
BMI	rs7164727	15	73093991	ADPGK-AS1	T	0.68	0.02	0.002	2.83e-11	0.59	0.03	0.011	0.00434	1	no
BMI	rs879620	16	4015729	ADCY9	T	0.62	0.02	0.002	1.16e-24	0.37	0.06	0.011	8.33e-09	0	yes
BMI	rs4985155	16	15129459	PDXDC1	G	0.34	-0.01	0.002	0.000263	0.45	-0.02	0.011	0.0283	1	no
BMI	rs1564981	16	50986308	16:48000000-51000000	A	0.46	0.01	0.002	0.0218	0.75	0.03	0.012	0.0162	0.59	no
BMI	rs3751813	16	53818708	FTO	G	0.54	0.06	0.0016	9.22e-121	0.58	0.06	0.011	2.07e-07	0	yes
BMI	rs1106908	17	34942595	GGNBP2	A	0.44	-0.02	0.002	9.68e-16	0.34	-0.04	0.012	0.00143	0.27	no
BMI	rs8070454	17	38160754	PSMD3	T	0.39	-0.01	0.002	0.000122	0.29	-0.03	0.012	0.0105	1	no
BMI	rs16966801	17	39573713	KRT37	G	0.2	0.02	0.002	2.63e-06	0.25	0.04	0.012	0.00136	0.01	yes
BMI	rs886444	17	46051911	CDK5RAP3	A	0.4	-0.01	0.002	8.24e-05	0.29	-0.03	0.012	0.031	0.93	no
BMI	rs208015	17	46252346	SKAP1	C	0.92	-0.04	0.003	3.04e-13	0.9	-0.06	0.018	0.00144	0	yes
BMI	rs8097544	18	1839564	RP11-161I6.2	G	0.15	0.02	0.003	3.24e-13	0.09	0.07	0.02	0.000448	0.99	no
BMI	rs663129	18	57838401	MC4R / RNU4-17P	A	0.23	0.05	0.0019	3.84e-83	0.32	0.07	0.012	9.03e-09	0.94	no
BMI	rs17724992	19	18454825	PGPEP1	G	0.26	-0.02	0.002	3.02e-12	0.46	-0.03	0.011	0.00634	0.46	no
BMI	rs3810291	19	47569003	ZC3H4	A	0.67	0.03	0.002	2.1e-52	0.38	0.03	0.012	0.0118	0.54	no
BMI	rs559267	20	54157497	RNU4ATAC7P	G	0.34	0.01	0.002	4.11e-06	0.46	0.03	0.011	0.00341	0.01	yes
BMI	rs6011457	20	61530915	DIDO1	A	0.5	-0.01	0.002	5.63e-07	0.58	-0.03	0.011	0.00438	1	no
HDL-C	rs12740374	1	109817590	CELSR2	T	0.22	0.04	0.003	6.72e-30	0.26	0.046	0.012	0.00018	0.007	yes
HDL-C	rs2785980	1	219700519	LYPLAL1	C	0.31	0.02	0.003	2.94e-11	0.27	0.034	0.012	0.0051	0.8	no
HDL-C	rs10489615	1	230304988	GALNT2	G	0.57	0.05	0.003	1.53e-145	0.42	0.045	0.011	3.92e-05	0	yes
HDL-C	rs13389219	2	165528876	FLG / COBLL1	T	0.4	0.04	0.003	9.12e-30	0.22	0.033	0.013	0.0119	1	no
HDL-C	rs2943641	2	227093745	NEU2/ALDH4A1	C	0.66	-0.04	0.003	2.11e-73	0.78	-0.045	0.013	0.000489	0.033	yes
HDL-C	rs900399	3	156798732	SEMA4A	G	0.38	0.02	0.003	1.54e-16	0.26	0.052	0.012	2.07e-05	0.74	no
HDL-C	rs11755393	6	34824636	UHRF1BP1	G	0.36	-0.03	0.003	9.44e-25	0.32	-0.029	0.012	0.0128	1	no
HDL-C	rs4917014	7	50305863	PLEKHA6	G	0.3	0.02	0.003	6.37e-11	0.23	0.03	0.013	0.022	0.008	yes
HDL-C	rs1178979	7	72856430	BAZ1B	C	0.18	0.04	0.003	5.29e-36	0.1	0.043	0.018	0.0193	0.034	yes
HDL-C	rs35332062	7	73012042	MLXIPL	A	0.12	0.04	0.004	4.2e-29	0.08	0.051	0.02	0.00978	0	yes
HDL-C	rs972283	7	130466854	SNX27	G	0.55	-0.03	0.003	1.32e-40	0.62	-0.04	0.011	0.000287	0.062	no
HDL-C	rs4841132	8	9183596	NECAP2	G	0.9	0.1	0.004	2.54e-110	0.9	0.124	0.018	4.2e-12	0.005	yes
HDL-C	rs2954038	8	126507389	AMPD1	A	0.72	0.05	0.003	1.39e-54	0.78	0.026	0.013	0.0434	0.84	no
HDL-C	rs1883025	9	107664301	ABCA1	T	0.26	-0.07	0.003	5.27e-144	0.35	-0.087	0.011	1.44e-14	0	yes
HDL-C	rs687621	9	136137065	ABO	G	0.37	0.01	0.003	3.5e-07	0.41	0.035	0.011	0.00138	0.99	no
HDL-C	rs2255141	10	113933886	GPAM	G	0.73	-0.03	0.003	9.01e-45	0.8	-0.033	0.014	0.0146	0.001	yes
HDL-C	rs10838738	11	47663049	MTCH2	G	0.33	-0.03	0.003	4e-69	0.29	-0.03	0.012	0.0113	0.73	no
HDL-C	rs174550	11	61571478	FADS1	C	0.31	-0.04	0.003	9.05e-126	0.2	-0.04	0.013	0.00264	0.93	no
HDL-C	rs622082	11	68703959	IGHMBP2	G	0.31	-0.02	0.003	5.54e-15	0.45	-0.022	0.011	0.0391	0.24	no
HDL-C	rs746463	11	109995944	ZC3H12C	T	0.69	-0.02	0.003	3.96e-09	0.58	-0.031	0.011	0.00496	0.002	yes
HDL-C	rs10790162	11	116639104	BUD13	G	0.92	0.11	0.005	1.85e-126	0.79	0.089	0.013	1.65e-11	0	yes
HDL-C	rs2075291	11	116661392	APOA5	A	0.003	-0.29	0.024	3.2e-34	0.02	-0.319	0.041	8.89e-15	0	yes
HDL-C	rs10892063	11	116896155	SIK3	C	0.58	-0.02	0.003	5.42e-08	0.28	-0.03	0.012	0.0139	0.89	no
HDL-C	rs7298565	12	109937534	UBE3B	A	0.53	0.03	0.003	1.23e-25	0.4	0.037	0.011	0.00104	0.2	no
HDL-C	rs7310409	12	121424861	HNF1A	G	0.6	-0.02	0.003	5.7e-12	0.47	-0.023	0.011	0.0304	0.93	no
HDL-C	rs1007075	15	63413501	LACTB	G	0.78	0.001	0.003	0.628	0.79	0.029	0.014	0.038	0.56	no
HDL-C	rs8060686	16	67911517	EDC4	C	0.2	0.06	0.004	6.4e-52	0.21	0.037	0.013	0.00524	0.005	yes
HDL-C	rs16942887	16	67928042	PSKH1	A	0.13	0.08	0.004	2.59e-65	0.17	0.052	0.015	0.000342	0.006	yes
HDL-C	rs4129767	17	76403984	PGS1	A	0.49	0.03	0.003	6.7e-39	0.43	0.028	0.011	0.0107	0.81	no
LDL-C	rs10903129	1	25768937	TMEM57	G	0.53	0.03	0.003	7.72e-28	0.32	0.029	0.014	0.0309	1	no
LDL-C	rs2479409	1	55504650	PCSK9	A	0.66	-0.05	0.003	5.54e-38	0.74	-0.035	0.014	0.0139	1	no
LDL-C	rs10889353	1	63118196	DOCK7	C	0.33	-0.04	0.003	7.61e-111	0.41	-0.03	0.013	0.0188	0.016	yes
LDL-C	rs646776	1	109818530	CELSR2	T	0.77	0.16	0.003	8.31e-262	0.74	0.185	0.014	1.39e-37	0	yes
LDL-C	rs2738755	1	221057646	HLX	T	0.33	-0.01	0.003	2.78e-08	0.23	-0.036	0.015	0.0185	0.016	yes
LDL-C	rs13306194	2	21252534	APOB	A	0.0053	-0.12	0.02	4.1e-09	0.01	-0.264	0.073	0.000284	0.008	yes
LDL-C	rs541041	2	21294975	TNFSF4	A	0.81	0.12	0.003	1.92e-207	0.87	0.117	0.019	6.84e-10	0	yes
LDL-C	rs7640978	3	32533010	CMTM6	T	0.093	-0.03	0.005	6.2e-13	0.04	-0.084	0.035	0.0166	0.56	no
LDL-C	rs3846662	5	74651084	HMGCR	G	0.48	0.06	0.003	7.37e-132	0.59	0.08	0.013	2.85e-10	0.042	yes
LDL-C	rs13192471	6	32671103	ASTN1 / MTCO3P1	C	0.16	0.04	0.004	1.69e-33	0.12	0.044	0.019	0.0231	0.62	no
LDL-C	rs1564348	6	160578860	SLC22A1	C	0.15	0.05	0.004	9.59e-23	0.12	0.051	0.019	0.00762	0.001	yes
LDL-C	rs7770628	6	161018174	LPA	T	0.57	-0.03	0.003	1.54e-20	0.71	-0.064	0.014	3.41e-06	0	yes
LDL-C	rs4841132	8	9183596	NECAP2	G	0.91	0.06	0.005	1.29e-60	0.9	0.049	0.021	0.0172	0.18	no
LDL-C	rs2081687	8	59388565	IGSF9	C	0.66	-0.03	0.003	1.26e-34	0.64	-0.035	0.013	0.00721	0.009	yes
LDL-C	rs2954029	8	126490972	RP11-136O12.2 / AMPD1	T	0.45	-0.05	0.003	6.94e-103	0.37	-0.055	0.013	3.63e-05	0	yes
LDL-C	rs1883025	9	107664301	ABCA1	T	0.26	-0.02	0.003	8.94e-67	0.35	-0.063	0.013	2.1e-06	0.002	yes
LDL-C	rs687621	9	136137065	ABO	G	0.37	0.04	0.003	7.55e-34	0.41	0.007	0.013	0.582	0	yes
LDL-C	rs635634	9	136155000	IL6R	T	0.19	0.08	0.004	1.08e-75	0.15	0.068	0.018	0.000121	0.001	yes
LDL-C	rs2068888	10	94839642	CYP26A1 / C1orf106	A	0.47	-0.02	0.003	6.27e-13	0.65	-0.031	0.013	0.0179	0.76	no
LDL-C	rs174547	11	61570783	FADS1	C	0.31	-0.05	0.003	8.45e-68	0.2	-0.057	0.016	0.000277	0.005	yes
LDL-C	rs964184	11	116648917	ZPR/PRAMEF2	C	0.85	-0.04	0.004	1.23e-85	0.76	-0.044	0.015	0.00319	0.8	no
LDL-C	rs2075290	11	116653296	BUD13	T	0.09	0.08	0.007	9.08e-39	0.79	-0.026	0.015	0.0858	0.9	no
LDL-C	rs3135506	11	116662407	APOA5	C	0.058	0.05	0.006	4.57e-46	0.02	0.157	0.042	0.000172	0.84	no
LDL-C	rs1169288	12	121416650	HNF1A	C	0.33	0.04	0.003	1.98e-25	0.41	0.039	0.013	0.00363	0.56	no
LDL-C	rs173539	16	56988044	AC012181.1 / OR10K2	T	0.33	-0.03	0.002	1.97e-38	0.37	-0.028	0.013	0.0299	0.29	no
LDL-C	rs11871606	17	45732774	KPNB1	A	0.5	-0.03	0.003	1.99e-20	0.54	-0.037	0.013	0.00515	0.57	no
LDL-C	rs7241918	18	47160953	MTHFR	T	0.85	0.02	0.004	2.68e-48	0.88	0.046	0.019	0.0165	0.34	no
LDL-C	rs7188	19	11275139	KANK2	C	0.32	0.05	0.003	1.32e-52	0.38	0.019	0.013	0.149	1	no
LDL-C	rs58542926	19	19379549	TM6SF2	T	0.075	-0.1	0.005	3.47e-155	0.09	-0.081	0.022	0.000165	0.004	yes
LDL-C	rs6016373	20	39180436	SLC27A3	G	0.4	-0.02	0.002	4.84e-25	0.33	-0.03	0.01	0.0485	0.112	no
LDL-C	rs6029526	20	39672618	TOP1	A	0.51	0.04	0.003	5.6e-39	0.5	0.041	0.014	0.0036	0.9	no
TC	rs10903129	1	25768937	TMEM57	G	0.53	0.03	0.003	3.45e-26	0.31	0.026	0.012	0.0366	1	no
TC	rs2479409	1	55504650	PCSK9	A	0.66	-0.04	0.003	5.62e-45	0.73	-0.034	0.013	0.00863	0.95	no
TC	rs10889353	1	63118196	DOCK7	C	0.33	-0.07	0.003	3.76e-58	0.4	-0.074	0.012	2.14e-10	0	yes
TC	rs1367117	2	21263900	APOB	A	0.34	0.07	0.003	2.96e-187	0.15	0.04	0.02	0.00483	0.042	yes
TC	rs541041	2	21294975	TNFSF4	A	0.81	0.11	0.003	1.56e-239	0.88	0.089	0.017	3.23e-07	0.002	yes
TC	rs1260326	2	27730940	GCKR	C	0.63	-0.06	0.003	5.72e-48	0.74	-0.064	0.013	7.69e-07	0.002	yes
TC	rs780094	2	27741237	GCKR/PTPN14	C	0.59	-0.05	0.004	1.55e-45	0.74	-0.06	0.013	3.88e-06	0.005	yes
TC	rs887829	2	234668570	UGT1A10|UGT1A3|UGT1A4|UGT1A5|UGT1A6|UGT1A7|UGT1A8|UGT1A9	T	0.34	-0.02	0.003	0.00891	0.4	-0.028	0.012	0.0156	0.86	no
TC	rs3846662	5	74651084	HMGCR	G	0.48	0.06	0.003	8.79e-142	0.59	0.06	0.012	2.04e-07	0.52	no
TC	rs6882076	5	156390297	TIMD4	C	0.64	0.04	0.002	2.25e-57	0.65	0.052	0.014	0.000149	0.88	no
TC	rs11751198	6	31753526	VARS	A	0.049	0.04	0.006	0.00413	0.03	0.078	0.036	0.0322	0.74	no
TC	rs1564348	6	160578860	SLC22A1	C	0.15	0.04	0.004	1.97e-26	0.12	0.05	0.017	0.00412	0	yes
TC	rs7770628	6	161018174	LPA	T	0.57	-0.03	0.003	6.52e-20	0.71	-0.067	0.013	1.26e-07	0	yes
TC	rs4841132	8	9183596	NECAP2	G	0.9	0.08	0.004	1.27e-25	0.9	0.074	0.019	9.57e-05	0.01	yes
TC	rs2954029	8	126490972	AMPD1	T	0.45	-0.06	0.003	9.18e-108	0.37	-0.063	0.012	1.24e-07	0	yes
TC	rs1883025	9	107664301	ABCA1	T	0.26	-0.05	0.003	1.09e-18	0.35	-0.087	0.012	3.67e-13	0	yes
TC	rs687621	9	136137065	ABO	G	0.37	0.04	0.003	1.8e-35	0.41	0.011	0.012	0.362	0	yes
TC	rs635634	9	136155000	ABO/IL6R	T	0.19	0.07	0.003	6.67e-78	0.15	0.068	0.016	2.52e-05	0	yes
TC	rs2068888	10	94839642	CYP26A1 / C1orf106	A	0.47	-0.02	0.003	7.1e-17	0.66	-0.041	0.012	0.000695	0.089	no
TC	rs2255141	10	113933886	GPAM	G	0.73	-0.03	0.003	9.1e-13	0.8	-0.028	0.014	0.052	0.011	yes
TC	rs10832962	11	18656271	SPTY2D1	T	0.281	-0.03	0.004	2.74e-08	0.56	0.031	0.012	0.011	0.014	yes
TC	rs174550	11	61571478	FADS1	C	0.31	-0.05	0.003	1.31e-36	0.2	-0.034	0.014	0.0168	0.116	no
TC	rs10790162	11	116639104	BUD13	G	0.92	-0.09	0.005	1.14e-29	0.79	-0.099	0.014	1.35e-12	0	yes
TC	rs964184	11	116648917	ZPR/PRAMEF2	C	0.85	-0.09	0.004	2.65e-62	0.76	-0.121	0.013	2.48e-19	0	yes
TC	rs10790162	11	116639104	BUD13	G	0.93	-0.06	0.004	5.52e-41	0.79	-0.1	0.01	1.35e-12	0	yes
TC	rs3135506	11	116662407	APOA5	C	0.059	0.09	0.005	3.72e-35	0.02	0.226	0.038	3.41e-09	0	yes
TC	rs10047462	11	116722041	SIK3	T	0.86	-0.04	0.004	1.01e-09	0.64	-0.035	0.012	0.00338	0.99	no
TC	rs7298565	12	109937534	UBE3B	A	0.53	0.02	0.003	0.0138	0.4	0.031	0.012	0.00884	0.91	no
TC	rs1169288	12	121416650	HNF1A	C	0.31	0.03	0.003	1.98e-25	0.41	0.03	0.01	0.00375	0.001	yes
TC	rs7400722	13	114527838	GAS6	A	0.42	0.02	0.003	1.59e-12	0.61	0.026	0.012	0.0296	0.025	yes
TC	rs10468017	15	58678512	SNX27	T	0.27	0.05	0.003	7.97e-15	0.18	0.049	0.015	0.000859	0.72	no
TC	rs247616	16	56989590	AC012181.1 / OR10K2	T	0.31	0.04	0.003	2.78e-41	0.33	0.025	0.012	0.0391	1	no
TC	rs5880	16	57015091	CETP	C	0.048	-0.06	0.007	2.4e-19	0.06	-0.13	0.027	1.9e-06	1	no
TC	rs11871606	17	45732774	KPNB1	A	0.5	-0.02	0.003	5.98e-23	0.55	-0.025	0.012	0.036	0.015	yes
TC	rs4129767	17	76403984	PGS1	A	0.49	0.02	0.003	1.67e-13	0.43	0.024	0.012	0.0415	0.05	no
TC	rs7188	19	11275139	KANK2	C	0.32	0.04	0.003	5.08e-75	0.38	0.024	0.012	0.0424	1	no
TC	rs58542926	19	19379549	TM6SF2	T	0.074	-0.13	0.005	1.41e-129	0.1	-0.122	0.019	3.88e-10	0	yes
TC	rs6029526	20	39672618	TOP1	A	0.51	0.04	0.003	1.1e-47	0.5	0.031	0.013	0.0156	0.014	yes
TG	rs10889353	1	63118196	DOCK7	C	0.33	-0.08	0.003	8.16e-238	0.4	-0.073	0.013	9.07e-09	0	yes
TG	rs2785980	1	219700519	LYPLAL1	C	0.31	-0.02	0.003	1.12e-13	0.27	-0.029	0.014	0.0409	1	no
TG	rs10489615	1	230304988	GALNT2	G	0.56	-0.04	0.003	4.93e-87	0.43	-0.03	0.013	0.0154	0.024	yes
TG	rs676210	2	21231524	APOB	A	0.26	-0.07	0.003	3.02e-156	0.53	-0.054	0.012	1.01e-05	0.62	no
TG	rs12328675	2	165540800	FLG	C	0.8509	0.04	0.005	6.24e-36	0.09	-0.055	0.022	0.0122	0.007	yes
TG	rs2943641	2	227093745	ALDH4A1 / NEU2	C	0.66	0.03	0.003	1.7e-61	0.78	0.033	0.015	0.0237	0.27	no
TG	rs442177	4	88030261	AFF1	T	0.57	0.03	0.003	9.19e-47	0.51	0.034	0.012	0.00534	0.95	no
TG	rs9686661	5	55861786	ASPM	T	0.19	0.04	0.003	1.35e-53	0.17	0.044	0.017	0.00789	0.12	no
TG	rs3128982	6	31417191	F5 / HCP5	G	0.28	-0.03	0.003	3.01e-24	0.13	-0.038	0.018	0.0404	1	no
TG	rs2240466	7	72856269	BAZ1B	A	0.11	-0.12	0.004	4.29e-275	0.09	-0.124	0.022	1.43e-08	0	yes
TG	rs35332062	7	73012042	MLXIPL	A	0.12	-0.12	0.004	1.49e-300	0.08	-0.137	0.023	1.17e-09	0	yes
TG	rs972283	7	130466854	SNX27	G	0.56	0.03	0.003	2e-45	0.61	0.046	0.013	0.000285	0.17	no
TG	rs1495741	8	18272881	PGLYRP4	A	0.75	-0.04	0.003	9.09e-46	0.76	-0.039	0.015	0.00732	0.73	no
TG	rs2081687	8	59388565	IGSF9	C	0.66	-0.02	0.003	2.75e-26	0.64	-0.03	0.013	0.0196	0.77	no
TG	rs1883025	9	107664301	ABCA1	T	0.26	-0.02	0.003	1.03e-12	0.35	-0.05	0.013	0.000128	0.002	yes
TG	rs2068888	10	94839642	CYP26A1 / C1orf106	A	0.47	-0.03	0.003	6.14e-40	0.65	-0.058	0.013	7.09e-06	0.012	yes
TG	rs2167079	11	47270255	ACP2	T	0.35	-0.02	0.003	2.7e-22	0.48	-0.034	0.013	0.00639	0.34	no
TG	rs174550	11	61571478	FADS1	C	0.31	0.05	0.003	2.71e-94	0.2	0.056	0.015	0.000273	0	yes
TG	rs11057401	12	124427306	CCDC92	A	0.3	-0.03	0.003	9.48e-26	0.2	-0.033	0.016	0.0367	0.004	yes
TG	rs247616	16	56989590	AC012181.1 / OR10K2	T	0.31	-0.04	0.003	1.06e-45	0.33	-0.056	0.013	2.05e-05	0.013	yes
TG	rs58542926	19	19379549	TM6SF2	T	0.074	-0.12	0.005	1.73e-127	0.09	-0.124	0.021	5.01e-09	0	yes
TG	rs769449	19	45410002	APOE	A	0.11	0.07	0.004	2.16e-58	0.08	0.142	0.023	2.95e-10	0.007	yes
TG	rs439401	19	45414451	ATP13A2	C	0.63	0.07	0.003	4.97e-208	0.46	0.082	0.012	5.84e-11	0.007	yes
TG	rs7679	20	44576502	PCIF1	C	0.17	0.05	0.004	1.71e-80	0.19	0.083	0.016	2.31e-07	0	yes

### Sheet: STable10.C+T PGSs
Supplementary Table 10. Details and predictive accuracy of PGSs constructed using the clumping and p-value thresholding (C+T) method. The "effect size" column contains the effect size (differences in phenotypic standard devation, SD), or odds ratio for CAD, per SD of PGS, accounting for covariates. "se": standard error of the beta coefficient. The "relative accuracy" column shows the ratio of PGS accuracy (incremental AUC for CAD, or incremental r2 for quantitative traits) in G&H to that in eMERGE. "CI": confidence interval.
			Parameters used for PGS construction			Performance of PGS
Trait	Cohort	Discovery GWAS	LD r2 value	p-value cutoff	N. SNPs	effect size (se)	p-value	Incremental AUC (95% CI)	Incremental r2 (95% CI)	r2 of the null model	relative accuracy (95% CI)
CAD	EUR eMERGE	Nelson CP et al. 2017	0.8	0.05	95501	1.532 (0.015)	1.29e-167	0.019 (0.016, 0.022)	–	–	–
CAD	BPB G&H	Nelson CP et al. 2017	0.8	0.1	142973	1.565 (0.041)	2.84e-28	0.007 (0.005, 0.010)	–	–	40% (27%, 56%)
BMI	EUR eMERGE	Yengo L et al. 2018	0.1	0.08	45842	0.309 (0.005)	<2.23E-308	–	9.4% (8.8%, 10.0%)	0.042	–
BMI	BPB G&H	Yengo L et al. 2018	0.1	0.01	20095	0.248 (0.008)	6.83e-202	–	5.8% (5.2%, 6.5%)	0.09	62% (54%, 71%)
HDL-C	EUR eMERGE	Liu DJ et al 2017	0.2	5e-08	227	0.259 (0.007)	1.15e-293	–	6.7% (6.0%, 7.4%)	0.168	–
HDL-C	BPB G&H	Liu DJ et al 2018	0.2	0.0001	454	0.285 (0.008)	3.43e-252	–	8.2% (7.4%, 9.2%)	0.148	124% (105%, 143%)
LDL-C (highest)	EUR eMERGE	Liu DJ et al 2019	0.1	0.0001	360	0.256 (0.007)	1.19e-246	–	6.5% (5.8%, 7.3%)	0.047	–
LDL-C (highest)	BPB G&H	Liu DJ et al 2020	0.1	1e-06	194	0.201 (0.008)	8.43e-130	–	4.0% (3.4%, 4.7%)	0.097	62% (50%, 75%)
LDL-C (statin adjusted)	BPB G&H	Liu DJ et al 2021	0.1	5e-05	294	0.259 (0.009)	1.25e-169	–	6.7% (5.8%, 7.6%)	0.019	–
total cholesterol	BPB G&H	Liu DJ et al 2022	0.1	1e-05	316	0.240 (0.008)	5.86e-173	–	5.7% (5.0%, 6.5%)	0.021	–
triglycerides	EUR eMERGE	Liu DJ et al 2023	0.1	1e-05	256	0.286 (0.008)	1.56e-271	–	8.1% (7.2%, 9.0%)	0.014	–
triglycerides	BPB G&H	Liu DJ et al 2024	0.1	5e-06	217	0.261 (0.009)	2.45e-179	–	6.7% (5.9%, 7.7%)	0.048	83% (70%, 98%)
SBP (highest)	EUR eMERGE	UKB (EUR) from GWAS Atlas	0.8	0.05	214596	0.160 (0.009)	3.01e-66	–	2.0% (1.6%, 2.4%)	0.186	–
SBP (highest)	BPB G&H	UKB (EUR) from GWAS Atlas	0.8	0.01	59622	0.135 (0.007)	3.39e-92	–	1.8% (1.4%, 2.1%)	0.307	89% (68%, 121%)
DBP (highest)	EUR eMERGE	UKB (EUR) from GWAS Atlas	0.5	0.02	75880	0.147 (0.009)	3.79e-54	–	2.0% (1.5%, 2.4%)	0.027	–
DBP (highest)	BPB G&H	UKB (EUR) from GWAS Atlas	0.5	0.01	37024	0.133 (0.007)	3.89e-76	–	1.7% (1.4%, 2.1%)	0.181	89% (65%, 123%)

### Sheet: STable11.Cindex_NRI
Supplementary Table 11. Performance of different models used to predict CAD risk in different subsets of G&H. The concordance index (C-index) and its standard error (se) were calculated for the following models: (1) age and sex, (2) PGS for CAD, age, and sex, (3) QRISK3, and (4) the integrated score combining QRISK3 and the CAD PGS. *Sex was not adjusted for in the age-by-sex subgroups. Continuous net reclassification index (NRI) and categorical NRI in all samples, cases, and controls are shown. This table also contains the number and proportion of individuals with QRISK3 ≥10% in each group (QRISK3 predictions), the number and prorportion of individuals with the integrated risk score ≥10% (IRT predictions), the number and proportion of individuals that were re-classified to the high-risk group by the integrated risk score (IRT up), the number and proportion of cases that were re-classified as high-risk individuals (IRT up in cases), the number and proportion of individuals that were re-classified to the low-risk group (IRT down), and the number and proportion of controls that were re-classified as low-risk individuals (IRT down in controls).
			Concordance index (standard error)				Continuous NRI (95% CI)			Categorical NRI (95% CI)			Reclassification Numbers
Sample set	N. cases	N. controls	Age+sex*	PRS+age+sex*	QRISK3	IRT	Full	Cases	Controls	Full	Cases	Controls	QRISK3 predictions	IRT predictions	IRT up	IRT up in cases (% in cases)	IRT down	IRT down in controls (% in controls)
Full	420	7702	0.828 (0.008)	0.842 (0.008)	0.843 (0.008)	0.853 (0.008)	27.0% (17.7, 36.2)	24.8% (15.6, 34.1)	2.2% (0.2, 4.5)	3.9% (0.9, 7.0)	4.3% (1.2, 7.4)	-0.4% (-1.0, 0.1)	1728 (21.3%)	1778 (21.9%)	257 (3.2%)	30 (7.1%)	207 (2.5%)	195 (2.5%)
aged 24–54	258	6966	0.830 (0.010)	0.847 (0.010)	0.842 (0.010)	0.853 (0.010)	31.9% (20.2, 43.4)	31.0% (19.3, 42.5)	0.9% (-1.4, 3.0)	5.8% (1.2, 11.2)	7.0% (2.3, 12.3)	-1.2% (-1.7, -0.6%)	907 (12.6%)	1007 (13.9%)	239 (3.3%)	29 (11.2%)	139 (1.9%)	128 (1.8%)
aged 24–54; male	207	2779	0.721 (0.016)	0.748 (0.015)	0.741 (0.015)	0.762 (0.015)	30.5% (16.6, 43.1)	28.5% (15.1, 40.5)	2.0% (-1.8, 5.7)	4.3% (-0.6, 9.4)	4.8% (0.0, 10.0)	-0.5% (-1.4, 0.4)	683 (22.9%)	708 (23.7%)	119 (4.0%)	20 (9.7%)	94 (3.1%)	84 (3.0%)
aged 24–54; female	51	4187	0.860 (0.022)	0.882 (0.022)	0.915 (0.019)	0.923 (0.020)	41.3% (15.9, 64.5)	41.2% (15.4, 64.4)	0.1% (-2.9, 3.1)	14.1% (2.6, 24.9)	15.7% (4.3, 26.6)	-1.6% (-2.1, -1.0)	224 (5.3%)	299 (7.1%)	120 (2.8%)	9 (17.6%)	45 (1.1%)	44 (1.1%)
aged 55–84	162	736	0.606 (0.023)	0.659 (0.021)	0.655 (0.021)	0.681 (0.020)	29.8% (12.6, 45.0)	14.8% (-0.7, 30.5)	14.9% (7.7, 22.1)	6.8% (3.8, 10.0)	0.0% (-1.9, 1.9)	6.8% (4.3, 9.5)	821 (91.4%)	771 (85.9%)	18 (2.0%)	1 (0.6%)	68 (7.6%)	67 (9.1%)
aged 55–84; male	114	344	0.529 (0.028)	0.601 (0.027)	0.578 (0.027)	0.605 (0.026)	31.5% (10.6, 51.0)	10.5% (-8.7, 26.5)	20.9% (10.6, 31.2)	3.8% (1.9, 5.9)	0.0% (0.0, 0.0)	3.8% (1.9, 5.9)	456 (99.6%)	443 (96.7%)	0 (0.0%)	0 (0.0%)	13 (2.8%)	13 (3.8%)
aged 55–84; female	48	392	0.565 (0.041)	0.639 (0.039)	0.644 (0.041)	0.705 (0.036)	34.7% (6.3, 64.9)	25.0% (-2.4, 53.6)	9.7% (-0.5, 19.5)	9.4% (3.0, 16.5)	0.0% (-5.7, 6.1)	9.4% (5.3, 13.5)	365 (83.0%)	328 (74.5%)	18 (4.1%)	1 (2.1%)	55 (12.5%)	54 (13.8%)

### Sheet: STable12.MR Sensitivity analyse
Supplementary Table 13. MR Sensitivity analyses. P-values and effect sizes for inverse-variance weighted (IVW), weighted median and weighted mode MR models, MR Egger intercept and Cochran's Q statistic.
				IVW		Weighted median		Weighted mode
Loci used as instruments	Trait	MR Egger intercept	Cochran's Q statistic	Beta	p-value	Beta	p-value	Beta	p-value
loci ascertained in UKBB SAS (p<5x10E-5)	BMI	1x10E-4	0.71	-0.07	0.44	0.01	0.91	0.11	0.73
	HDL-C	8x10E-4	0.68	-0.18	0.01	-0.27	0.02	-0.32	0.04
	LDL-C	0.92	0.02	0.24	0.02	0.22	0.12	0.25	0.4
	TG	0.52	0.34	0.07	0.29	-0.05	0.66	-0.22	0.2
	DBP	1x10E-4	0.2	1x10E-3	0.84	-0.01	0.25	-0.04	0.18
	SBP	0.85	0.14	-7x10E-3	0.21	-0.01	0.15	-0.01	0.55
transferable loci (CAD G&H)	BMI	0.93	0.5	0.54	0.01	1.11	1x10E-3	1.2	0.4
	HDL-C	0.93	1x10E-3	-0.27	8x10E-3	-0.33	0.02	-0.29	0.06
	LDL-C	0.31	0.2	0.44	4x10E-4	0.25	0.18	0.26	0.15
	TG	0.01	0.04	0.15	0.14	-0.09	0.48	-0.07	0.58
	DBP	0.05	0.14	0.04	0.47	0.09	0.22	-0.09	0.44
	SBP	0.43	0.87	-0.01	0.55	-0.04	0.21	-0.04	0.34
established loci (CAD G&H)	BMI	0.56	0.34	0.07	0.29	0.19	0.47	0.35	0.54
	HDL-C	0.53	0.46	-0.31	1x10E-3	-0.33	0.05	-0.33	0.01
	LDL-C	0.38	0.39	0.34	3x10E-3	0.23	0.22	0.25	0.12
	TG	0.05	0.16	0.07	0.46	-0.01	0.46	-0.03	0.75
	DBP	0.29	0.06	0.03	0.4	0.04	0.44	0.5	0.64
	SBP	0.63	0.5	0.25	0.17	0.05	0.05	0.04	0.17
established loci (CAD eMERGE)	BMI	0.6	0.68	0.48	5x10E-10	0.53	1x10E-6	0.49	0.08
	HDL-C	0.61	0.29	-0.15	0.01	-0.05	0.46	-0.05	0.34
	LDL-C	0.54	0.39	0.14	0.01	0.05	0.42	0.09	0.06
	TG	0.3	0.44	0.09	0.1	0.03	0.69	0.03	0.55
	DBP	0.41	0.04	0.03	2x10E-5	0.03	2x10E-3	0.02	0.39
	SBP	0.91	0.53	0.02	2x10E-5	0.01	0.03	0.01	0.52
